# Is the infection of the SARS-CoV-2 Delta variant associated with the outcomes of COVID-19 patients?

**DOI:** 10.1101/2021.10.05.21262783

**Authors:** Gunadi, Mohamad Saifudin Hakim, Hendra Wibawa, Marcellus, Vivi Setiawaty, Slamet, Ika Trisnawati, Endah Supriyati, Riat El Khair, Kristy Iskandar, Afiahayati, Siswanto, Irene, Nungki Anggorowati, Edwin Widyanto Daniwijaya, Dwi Aris Agung Nugrahaningsih, Yunika Puspadewi, Dyah Ayu Puspitarani, Irene Tania, Khanza Adzkia Vujira, Muhammad Buston Ardlyamustaqim, Gita Christy Gabriela, Laudria Stella Eryvinka, Bunga Citta Nirmala, Esensi Tarian Geometri, Abirafdi Amajida Darutama, Anisa Adityarini Kuswandani, Lestari, Sri Handayani Irianingsih, Siti Khoiriyah, Ina Lestari, Nur Rahmi Ananda, Eggi Arguni, Titik Nuryastuti, Tri Wibawa, on behalf of the Yogyakarta-Central Java COVID-19 study group

## Abstract

**Background:** SARS-CoV-2 Delta variant (B.1.617.2) has been responsible for the current increase in COVID-19 infectivity rate worldwide. We compared the impact of the Delta variant and non-Delta variant on the COVID-19 outcomes in patients from Yogyakarta and Central Java provinces, Indonesia.

**Methods:** We ascertained 161 patients, 69 with the Delta variant and 92 with the non-Delta variant. The Illumina MiSeq next-generation sequencer was used to perform the whole genome sequences of SARS-CoV-2.

**Results:** The mean age of patients with Delta and the non-Delta variant was 27.3 ± 20.0 and 43.0 ± 20.9 (*p*=3×10^−6^). The patients with Delta variant consisted of 23 males and 46 females, while the patients with the non-Delta variant involved 56 males and 36 females (*p*=0.001). The Ct value of the Delta variant (18.4 ± 2.9) was significantly lower than the non-Delta variant (19.5 **±** 3.8) (*p*=0.043). There was no significant difference in the hospitalization and mortality of patients with Delta and non-Delta variants (*p*=0.80 and 0.29, respectively). None of the prognostic factors was associated with the hospitalization, except diabetes with an OR of 3.6 (95% CI=1.02-12.5; *p*=0.036). Moreover, the patients with the following factors have been associated with higher mortality rate than patients without the factors: age ≥65 years, obesity, diabetes, hypertension, and cardiovascular disease with the OR of 11 (95% CI=3.4-36; *p*=8×10^−5^), 27 (95% CI=6.1-118; *p*=1×10^−5^), 15.6 (95% CI=5.3-46; *p*=6×10^−7^), 12 (95% CI=4-35.3; *p*=1.2×10^−5^), and 6.8 (95% CI=2.1-22.1; *p*=0.003), respectively. Multivariate analysis showed that age ≥65 years, obesity, diabetes, and hypertension were the strong prognostic factors for the mortality of COVID-19 patients with the OR of 3.6 (95% CI=0.58-21.9; *p*=0.028), 16.6 (95% CI=2.5-107.1; *p*=0.003), 5.5 (95% CI=1.3-23.7; *p*=0.021), and 5.8 (95% CI=1.02-32.8; *p*=0.047), respectively.

**Conclusions:** We show that the patients infected by the SARS-CoV-2 Delta variant have a lower Ct value than the patients infected by the non-Delta variant, implying that the Delta variant has a higher viral load, which might cause a more transmissible virus among humans. However, the Delta variant does not affect the COVID-19 outcomes in our patients. Our study also confirms the older age and comorbidity increase the mortality rate of COVID-19 patients.

## Supplemental Table 1 for "Is the infection of the SARS-CoV-2 Delta variant associated with the outcomes of COVID-19 patients?"

### Sheet: Sheet1
No.	Virus Name	Accession ID	Originating laboratory	Submitting laboratory	Authors
1	Indonesia/YO-UGM-200927/2020|EPI_ISL_516806|B	EPI_ISL_516806	Rumah Sakit PKU Gamping	Genetics Working Group (Pokja Genetik) Faculty of Medicine, Public Health and Nursing Universitas Gadjah Mada (FK-KMK UGM); Disease Investigation Center Wates Ministry of Agriculture Indonesia; Department of Microbiology FK-KMK UGM; Laboratorium Diagnostik Yayasan Tahija World Mosquito Program (WMP) Yogyakarta Center for Tropical Medicine FK-KMK UGM; Integrated Research center FK-KMK UGM; Department of Computer Science and Electronics FMIPA UGM	Gunadi, Hendra Wibawa, . Marcellus, Mohamad S. Hakim, Edwin W. Daniwijaya, Ludhang P. Rizki, Endah Supriyati, Eggi Arguni, Titik Nuryastuti, Tri Wibawa, Dwi AA Nugrahaningsih, . Afiahayati , . Siswanto, Ardorisye Saptaty Fornia, Kemala Athollah
2	Indonesia/YO-UGM-202449/2020|EPI_ISL_516800|B.1.459	EPI_ISL_516800	RSA Universitas Gadjah Mada	Genetics Working Group (Pokja Genetik) Faculty of Medicine, Public Health and Nursing Universitas Gadjah Mada (FK-KMK UGM); Disease Investigation Center Wates Ministry of Agriculture Indonesia; Department of Microbiology FK-KMK UGM; Laboratorium Diagnostik Yayasan Tahija World Mosquito Program (WMP) Yogyakarta Center for Tropical Medicine FK-KMK UGM; Integrated Research center FK-KMK UGM; Department of Computer Science and Electronics FMIPA UGM	Marcellus; Afiahayati; Alvin S. Kalim; Desyifa Mursalin; Dwi AA Nugrahaningsih; Edwin W. Daniwijaya; Eggi Arguni; Endah Supriyati; Gunadi; Hendra Wibawa; Ludhang P. Rizki; Mohamad S. Hakim; Siswanto; Titik Nuryastuti; Tri Wibawa
3	Indonesia/JT-UGM-202538/2020|EPI_ISL_525492|B.1.459	EPI_ISL_525492	RSUP dr. SOERADJI TIRTONEGORO	Genetics Working Group (Pokja Genetik) Faculty of Medicine, Public Health and Nursing Universitas Gadjah Mada (FK-KMK UGM); Disease Investigation Center Wates Ministry of Agriculture Indonesia; Department of Microbiology FK-KMK UGM; Laboratorium Diagnostik Yayasan Tahija World Mosquito Program (WMP) Yogyakarta Center for Tropical Medicine FK-KMK UGM; Integrated Research center FK-KMK UGM; Department of Computer Science and Electronics FMIPA UGM	Marcellus; . Siswanto; Afiahayati; Alvin S. Kalim; Dwi AA Nugrahaningsih; Dwiki Afandy; Edwin W. Daniwijaya; Eggi Arguni; Endah Supriyati; Gunadi; Hendra Wibawa; Indah Juliana; Kurniyanto; Ludhang P. Rizki; Mohamad S. Hakim; Titik Nuryastuti; Tri Wibawa
4	Indonesia/YO-UGM-00061/2020|EPI_ISL_575331|B.1.36	EPI_ISL_575331	RSUD Wates	Genetics Working Group (Pokja Genetik) Faculty of Medicine, Public Health and Nursing Universitas Gadjah Mada (FK-KMK UGM); Disease Investigation Center Wates Ministry of Agriculture Indonesia; Department of Microbiology FK-KMK UGM; Laboratorium Diagnostik Yayasan Tahija World Mosquito Program (WMP) Yogyakarta Center for Tropical Medicine FK-KMK UGM; Integrated Research center FK-KMK UGM; Department of Computer Science and Electronics FMIPA UGM	Marcellus; Afiahayati; Alvin S. Kalim; Bastianto Kusumajaya; Dwi AA Nugrahaningsih; Edwin W. Daniwijaya; Eggi Arguni; Endah Supriyati; Gunadi; Hendra Wibawa; Kristy Iskandar; Ludhang P. Rizki; Mohamad S. Hakim; Nungki Anggorowati; Siswanto; Susan Simanjaya; Titik Nuryastuti; Tri Wibawa; Zumrati Ahmad
5	Indonesia/YO-UGM-10004/2020|EPI_ISL_576114|B.1.36	EPI_ISL_576114	RSUP Dr. Sardjito	Genetics Working Group (Pokja Genetik) Faculty of Medicine, Public Health and Nursing Universitas Gadjah Mada (FK-KMK UGM); Disease Investigation Center Wates Ministry of Agriculture Indonesia; Department of Microbiology FK-KMK UGM; Laboratorium Diagnostik Yayasan Tahija World Mosquito Program (WMP) Yogyakarta Center for Tropical Medicine FK-KMK UGM; Integrated Research center FK-KMK UGM; Department of Computer Science and Electronics FMIPA UGM	Marcellus; Aditya Rifqi Fauzi; Afiahayati; Alvin S. Kalim; Alvin Santoso Kalim; Amalia Setyati; Audric Kenny Tedja; Bambang Sigit Riyanto; Cahya Dewi Satria; Desyifa Mursalin; Dwi AA Nugrahaningsih; Dwikisworo Setyowireni; Dyah Ayu Puspitarani; Edwin W. Daniwijaya; Eggi Arguni; Eko Budiono; Elisabeth Siti Herini; Endah Supriyati; FadilFahri; Gunadi; Hendra Wibawa; Heni Retnowulan; Ida Safitri Laksanawati; Ika Trisnawati; Ira Puspitawati; Kemala Athollah; Kristy Iskandar; Ludhang P. Rizki; Marcellus; Mohamad S. Hakim; Munawar Gani; Nungki Anggorowati; Nur Imma Fatimah Harahap; Nur Rahmi Ananda; Osman Sianipar; Riat El Khair; Rina Triasih; Ririn Enggy Yuliyanti; Satria Maulana; Siswanto; Sumardi; Susan Simanjaya; Titik Nuryastuti; Titis Widowati; Tri Wibawa; Umi Solekhah Intansari; William Widitjiarso; Yunika Puspadewi; Elizabeth Henny Herningtiyas
6	England/PRIN-254BD34/2020|EPI_ISL_509443|B.1.1.166	EPI_ISL_509443	The Princess Alexandra Hospital	Wellcome Sanger Institute for the COVID-19 Genomics UK (COG-UK) consortium	Nick Levene, Louise Lopez, Lynn Monaghan, Jessica Scott, Claudia McCrea and Alex Alderton, Roberto Amato, Sonia Goncalves, Ewan Harrison, David K. Jackson, Ian Johnston, Dominic Kwiatkowski, Cordelia Langford, John Sillitoe on behalf of the Wellcome Sanger Institute COVID-19 Surveillance Team (http://www.sanger.ac.uk/covid-team)
7	England/ALDP-9EDCB1/2020|EPI_ISL_580771|B.1.1.166	EPI_ISL_580771	Lighthouse Lab in Alderley Park	Wellcome Sanger Institute for the COVID-19 Genomics UK (COG-UK) consortium	Jacquelyn Wynn, Mairead Hyland, The Lighthouse Lab in Alderley Park and Alex Alderton, Roberto Amato, Sonia Goncalves, Ewan Harrison, David K. Jackson, Ian Johnston, Dominic Kwiatkowski, Cordelia Langford, John Sillitoe on behalf of the Wellcome Sanger Institute COVID-19 Surveillance Team
8	Wales/ALDP-94C737/2020|EPI_ISL_555888|B.1.1.166	EPI_ISL_555888	Lighthouse Lab in Alderley Park	Wellcome Sanger Institute for the COVID-19 Genomics UK (COG-UK) consortium	The Lighthouse Lab in Alderley Park and Alex Alderton, Roberto Amato, Sonia Goncalves, Ewan Harrison, David K. Jackson, Ian Johnston, Dominic Kwiatkowski, Cordelia Langford, John Sillitoe on behalf of the Wellcome Sanger Institute COVID-19 Surveillance Team (http://www.sanger.ac.uk/covid-team)
9	Indonesia/JT-UGM-47906/2020|EPI_ISL_576383|B.1.1	EPI_ISL_576383	RSUD Budi Rahayu Kota Magelang	Genetics Working Group (Pokja Genetik) Faculty of Medicine, Public Health and Nursing Universitas Gadjah Mada (FK-KMK UGM); Disease Investigation Center Wates Ministry of Agriculture Indonesia; Department of Microbiology FK-KMK UGM; Laboratorium Diagnostik Yayasan Tahija World Mosquito Program (WMP) Yogyakarta Center for Tropical Medicine FK-KMK UGM; Integrated Research center FK-KMK UGM; Department of Computer Science and Electronics FMIPA UGM	Aditya Rifqi Fauzi; Afiahayati; Ari Meliyanti; Audric Kenny Tedja; Dwi AA Nugrahaningsih; Edwin W. Daniwijaya; Eggi Arguni; Endah Supriyati; Gunadi; Havid Setyawan; Hendra Wibawa; Indaryati; Irene; Kristy Iskandar; Ludhang P. Rizki; Marcellus; Merliana Sari Situmeang; Mohamad S. Hakim; Nungki Anggorowati; Siswanto; Titik Nuryastuti;Tri Wibawa
10	Indonesia/YO-UGM-107727/2020|EPI_ISL_576145|B.1.1	EPI_ISL_576145	RSA Universitas Gadjah Mada	Genetics Working Group (Pokja Genetik) Faculty of Medicine, Public Health and Nursing Universitas Gadjah Mada (FK-KMK UGM); Disease Investigation Center Wates Ministry of Agriculture Indonesia; Department of Microbiology FK-KMK UGM; Laboratorium Diagnostik Yayasan Tahija World Mosquito Program (WMP) Yogyakarta Center for Tropical Medicine FK-KMK UGM; Integrated Research center FK-KMK UGM; Department of Computer Science and Electronics FMIPA UGM	Afiahayati; Dwi AA Nugrahaningsih; Edwin W. Daniwijaya; Eggi Arguni; Endah Supriyati; Fadil Fahri; Gunadi; Hendra Wibawa; Kristy Iskandar; Ludhang P. Rizki; Marcellus; Mohamad S. Hakim; Nungki Anggorowati; Siswanto; Titik Nuryastuti; Tri Wibawa; William Widitjiarso
11	Indonesia/JT-UGM-58634/2020|EPI_ISL_1005696|B.1.142	EPI_ISL_1005696	RSUD Dr. Tjitrowardojo	Genetics Working Group (Pokja Genetik) Faculty of Medicine, Public Health and Nursing Universitas Gadjah Mada (FK-KMK UGM); Disease Investigation Center Wates Ministry of Agriculture Indonesia; Department of Microbiology FK-KMK UGM; Laboratorium Diagnostik Yayasan Tahija World Mosquito Program (WMP) Yogyakarta Center for Tropical Medicine FK-KMK UGM; Integrated Research center FK-KMK UGM; Department of Computer Science and Electronics FMIPA UGM	Aditya Rifqi Fauzi; Afiahayati; Alvin Santoso Kalim; Arry Setyowati; Chusni Mubarakh; Desyifa Mursalin; Dwi AA Nugrahaningsih; Dwiki afandy; Dyah Ayu Puspitarani; Edwin W. Daniwijaya; Eggi Arguni; Endah Supriyati; Fadil Fahri; Gunadi; Havid Setyawan; Hendra Wibawa; Indaryati; Irene; Kemala Athollah; Kristy Iskandar; Ludhang P. Rizki; Marcellus; Mohamad S. Hakim; Nungki Anggorowati; Siswanto; Susan Simanjaya; Titik Nuryastuti; Tri Wibawa; Try Nirmala Sari; Untung Riawan; William Widitjiarso; Wuryanto
12	Indonesia/JT-UGM-60896/2020|EPI_ISL_1005698|B.1.142	EPI_ISL_1005698	RSUD Dr. Tjitrowardojo	Genetics Working Group (Pokja Genetik) Faculty of Medicine, Public Health and Nursing Universitas Gadjah Mada (FK-KMK UGM); Disease Investigation Center Wates Ministry of Agriculture Indonesia; Department of Microbiology FK-KMK UGM; Laboratorium Diagnostik Yayasan Tahija World Mosquito Program (WMP) Yogyakarta Center for Tropical Medicine FK-KMK UGM; Integrated Research center FK-KMK UGM; Department of Computer Science and Electronics FMIPA UGM	Aditya Rifqi Fauzi; Afiahayati; Alvin Santoso Kalim; Arry Setyowati; Chusni Mubarakh; Desyifa Mursalin; Dwi AA Nugrahaningsih; Dwiki afandy; Dyah Ayu Puspitarani; Edwin W. Daniwijaya; Eggi Arguni; Endah Supriyati; Fadil Fahri; Gunadi; Havid Setyawan; Hendra Wibawa; Indaryati; Irene; Kemala Athollah; Kristy Iskandar; Ludhang P. Rizki; Marcellus; Mohamad S. Hakim; Nungki Anggorowati; Siswanto; Susan Simanjaya; Titik Nuryastuti; Tri Wibawa; Try Nirmala Sari; Untung Riawan; William Widitjiarso; Wuryanto
13	Indonesia/JT-UGM-53311/2020|EPI_ISL_1005697|B.1.459	EPI_ISL_1005697	RSUD Dr. Tjitrowardojo	Genetics Working Group (Pokja Genetik) Faculty of Medicine, Public Health and Nursing Universitas Gadjah Mada (FK-KMK UGM); Disease Investigation Center Wates Ministry of Agriculture Indonesia; Department of Microbiology FK-KMK UGM; Laboratorium Diagnostik Yayasan Tahija World Mosquito Program (WMP) Yogyakarta Center for Tropical Medicine FK-KMK UGM; Integrated Research center FK-KMK UGM; Department of Computer Science and Electronics FMIPA UGM	Aditya Rifqi Fauzi; Afiahayati; Alvin Santoso Kalim; Arry Setyowati; Chusni Mubarakh; Desyifa Mursalin; Dwi AA Nugrahaningsih; Dwiki afandy; Dyah Ayu Puspitarani; Edwin W. Daniwijaya; Eggi Arguni; Endah Supriyati; Fadil Fahri; Gunadi; Havid Setyawan; Hendra Wibawa; Indaryati; Irene; Kemala Athollah; Kristy Iskandar; Ludhang P. Rizki; Marcellus; Mohamad S. Hakim; Nungki Anggorowati; Siswanto; Susan Simanjaya; Titik Nuryastuti; Tri Wibawa; Try Nirmala Sari; Untung Riawan; William Widitjiarso; Wuryanto
14	Indonesia/YO-UGM-109996/2020|EPI_ISL_890186|B.1.459	EPI_ISL_890186	RSA Universitas Gadjah Mada	Genetics Working Group (Pokja Genetik) Faculty of Medicine, Public Health and Nursing Universitas Gadjah Mada (FK-KMK UGM); Disease Investigation Center Wates Ministry of Agriculture Indonesia; Department of Microbiology FK-KMK UGM; Laboratorium Diagnostik Yayasan Tahija World Mosquito Program (WMP) Yogyakarta Center for Tropical Medicine FK-KMK UGM; Integrated Research center FK-KMK UGM; Department of Computer Science and Electronics FMIPA UGM	Aditya Rifqi Fauzi; Afiahayati; Alvin Santoso Kalim; Audric Kenny Tedja; Dwi AA Nugrahaningsih; Dwiki afandy; Dyah Ayu Puspitarani; Edwin W. Daniwijaya; Eggi Arguni; Endah Supriyati; Fadil Fahri; Gunadi; Hendra Wibawa; Kemala Athollah; Kristy Iskandar; Ludhang P. Rizki; Marcellus; Maria Patricia Inggriani; Mohamad S. Hakim; NungkiAnggorowati; Siswanto; Susan Simanjaya; Titik Nuryastuti; Tri Wibawa; Untung Riawan; William Widitjiarso
15	Indonesia/YO-UGM-109997/2020|EPI_ISL_890187|B.1.459	EPI_ISL_890187	RSA Universitas Gadjah Mada	Genetics Working Group (Pokja Genetik) Faculty of Medicine, Public Health and Nursing Universitas Gadjah Mada (FK-KMK UGM); Disease Investigation Center Wates Ministry of Agriculture Indonesia; Department of Microbiology FK-KMK UGM; Laboratorium Diagnostik Yayasan Tahija World Mosquito Program (WMP) Yogyakarta Center for Tropical Medicine FK-KMK UGM; Integrated Research center FK-KMK UGM; Department of Computer Science and Electronics FMIPA UGM	Aditya Rifqi Fauzi; Afiahayati; Alvin Santoso Kalim; Audric Kenny Tedja; Dwi AA Nugrahaningsih; Dwiki afandy; Dyah Ayu Puspitarani; Edwin W. Daniwijaya; Eggi Arguni; Endah Supriyati; Fadil Fahri; Gunadi; Hendra Wibawa; Kemala Athollah; Kristy Iskandar; Ludhang P. Rizki; Marcellus; Maria Patricia Inggriani; Mohamad S. Hakim; NungkiAnggorowati; Siswanto; Susan Simanjaya; Titik Nuryastuti; Tri Wibawa; Untung Riawan; William Widitjiarso
16	Indonesia/YO-UGM-10001/2020|EPI_ISL_576113|B.1.36	EPI_ISL_576113	RSUP Dr. Sardjito	Genetics Working Group (Pokja Genetik) Faculty of Medicine, Public Health and Nursing Universitas Gadjah Mada (FK-KMK UGM); Disease Investigation Center Wates Ministry of Agriculture Indonesia; Department of Microbiology FK-KMK UGM; Laboratorium Diagnostik Yayasan Tahija World Mosquito Program (WMP) Yogyakarta Center for Tropical Medicine FK-KMK UGM; Integrated Research center FK-KMK UGM; Department of Computer Science and Electronics FMIPA UGM	Marcellus; Aditya Rifqi Fauzi; Afiahayati; Alvin S. Kalim; Alvin Santoso Kalim; Amalia Setyati; Audric Kenny Tedja; Bambang Sigit Riyanto; Cahya Dewi Satria; Desyifa Mursalin; Dwi AA Nugrahaningsih; Dwikisworo Setyowireni; Dyah Ayu Puspitarani; Edwin W. Daniwijaya; Eggi Arguni; Eko Budiono; Elisabeth Siti Herini; Endah Supriyati; FadilFahri; Gunadi; Hendra Wibawa; Heni Retnowulan; Ida Safitri Laksanawati; Ika Trisnawati; Ira Puspitawati; Kemala Athollah; Kristy Iskandar; Ludhang P. Rizki; Marcellus; Mohamad S. Hakim; Munawar Gani; Nungki Anggorowati; Nur Imma Fatimah Harahap; Nur Rahmi Ananda; Osman Sianipar; Riat El Khair; Rina Triasih; Ririn Enggy Yuliyanti; Satria Maulana; Siswanto; Sumardi; Susan Simanjaya; Titik Nuryastuti; Titis Widowati; Tri Wibawa; Umi Solekhah Intansari; William Widitjiarso; Yunika Puspadewi; Elizabeth Henny Herningtiyas
17	Indonesia/YO-UGM-10003/2020|EPI_ISL_576115|B.1.36	EPI_ISL_576115	RSUP Dr. Sardjito	Genetics Working Group (Pokja Genetik) Faculty of Medicine, Public Health and Nursing Universitas Gadjah Mada (FK-KMK UGM); Disease Investigation Center Wates Ministry of Agriculture Indonesia; Department of Microbiology FK-KMK UGM; Laboratorium Diagnostik Yayasan Tahija World Mosquito Program (WMP) Yogyakarta Center for Tropical Medicine FK-KMK UGM; Integrated Research center FK-KMK UGM; Department of Computer Science and Electronics FMIPA UGM	Marcellus; Afiahayati; Dwi AA Nugrahaningsih; Edwin W. Daniwijaya; Eggi Arguni; Endah Supriyati; Gunadi; Hendra Wibawa; Ika Trisnawati; Ira Puspitawati; Kristy Iskandar; Ludhang P. Rizki; Maria Patricia Inggriani; Mohamad S. Hakim; Nungki Anggorowati; Nur Imma Fatimah Harahap; Osman Sianipar; Riat El Khair; Siswanto; Titik Nuryastuti; Tri Wibawa; Umi Solekhah Intansari; Untung Wirawan; Yunika Puspadewi; Elizabeth Henny Herningtiyas
18	Indonesia/YO-UGM-10002/2020|EPI_ISL_576116|B.1.36	EPI_ISL_576116	RSUP Dr. Sardjito	Genetics Working Group (Pokja Genetik) Faculty of Medicine, Public Health and Nursing Universitas Gadjah Mada (FK-KMK UGM); Disease Investigation Center Wates Ministry of Agriculture Indonesia; Department of Microbiology FK-KMK UGM; Laboratorium Diagnostik Yayasan Tahija World Mosquito Program (WMP) Yogyakarta Center for Tropical Medicine FK-KMK UGM; Integrated Research center FK-KMK UGM; Department of Computer Science and Electronics FMIPA UGM	Marcellus; Aditya Rifqi Fauzi; Afiahayati; Alvin S. Kalim; Alvin Santoso Kalim; Amalia Setyati; Audric Kenny Tedja; Bambang Sigit Riyanto; Cahya Dewi Satria; Desyifa Mursalin; Dwi AA Nugrahaningsih; Dwikisworo Setyowireni; Dyah Ayu Puspitarani; Edwin W. Daniwijaya; Eggi Arguni; Eko Budiono; Elisabeth Siti Herini; Endah Supriyati; FadilFahri; Gunadi; Hendra Wibawa; Heni Retnowulan; Ida Safitri Laksanawati; Ika Trisnawati; Ira Puspitawati; Kemala Athollah; Kristy Iskandar; Ludhang P. Rizki; Marcellus; Mohamad S. Hakim; Munawar Gani; Nungki Anggorowati; Nur Imma Fatimah Harahap; Nur Rahmi Ananda; Osman Sianipar; Riat El Khair; Rina Triasih; Ririn Enggy Yuliyanti; Satria Maulana; Siswanto; Sumardi; Susan Simanjaya; Titik Nuryastuti; Titis Widowati; Tri Wibawa; Umi Solekhah Intansari; William Widitjiarso; Yunika Puspadewi; Elizabeth Henny Herningtiyas
19	Indonesia/JT-UGM-48660/2020|EPI_ISL_610161|B.1.36	EPI_ISL_610161	RSUD Dr. Tjitrowardojo	Genetics Working Group (Pokja Genetik) Faculty of Medicine, Public Health and Nursing Universitas Gadjah Mada (FK-KMK UGM); Disease Investigation Center Wates Ministry of Agriculture Indonesia; Department of Microbiology FK-KMK UGM; Laboratorium Diagnostik Yayasan Tahija World Mosquito Program (WMP) Yogyakarta Center for Tropical Medicine FK-KMK UGM; Integrated Research center FK-KMK UGM; Department of Computer Science and Electronics FMIPA UGM	Aditya Rifqi Fauzi; Afiahayati; Alvin Santoso Kalim; Arry Setyowati; Chusni Mubarakh; Desyifa Mursalin; Dwi AA Nugrahaningsih; Dwiki afandy; Dyah Ayu Puspitarani; Edwin W. Daniwijaya; Eggi Arguni; Endah Supriyati; Fadil Fahri; Gunadi; Havid Setyawan; Hendra Wibawa; Indaryati; Irene; Kemala Athollah; Kristy Iskandar; Ludhang P. Rizki; Marcellus; Mohamad S. Hakim; Nungki Anggorowati; Siswanto; Susan Simanjaya; Titik Nuryastuti; Tri Wibawa; Try Nirmala Sari; Untung Riawan; William Widitjiarso; Wuryanto
20	Indonesia/YO-UGM-10013/2020|EPI_ISL_872190|B.1.459	EPI_ISL_872190	RSUP Dr. Sardjito	Genetics Working Group (Pokja Genetik) Faculty of Medicine, Public Health and Nursing Universitas Gadjah Mada (FK-KMK UGM); Disease Investigation Center Wates Ministry of Agriculture Indonesia; Department of Microbiology FK-KMK UGM; Laboratorium Diagnostik Yayasan Tahija World Mosquito Program (WMP) Yogyakarta Center for Tropical Medicine FK-KMK UGM; Integrated Research center FK-KMK UGM; Department of Computer Science and Electronics FMIPA UGM	Marcellus; Aditya Rifqi Fauzi; Afiahayati; Alvin S. Kalim; Alvin Santoso Kalim; Audric Kenny Tedja; Bambang Sigit Riyanto; Dwi AA Nugrahaningsih; Dwiki afandy; Dyah Ayu Puspitarani; Edwin W. Daniwijaya; Eggi Arguni; Eko Budiono; Endah Supriyati; Fadil Fahri; Gunadi; Hana F Hanifin; Hendra Wibawa; Heni Retnowulan; Ika Trisnawati; Ira Puspitawati; Irene Tania; Kemala Athollah; Kristy Iskandar; Ludhang P. Rizki; Maria Patricia Inggriani; Mohamad S. Hakim; Munawar Gani; Nungki Anggorowati; Nur Imma Fatimah Harahap; Nur Rahmi Ananda; Osman Sianipar; Riat El Khair; Satria Maulana; Siswanto; Sumardi; Susan Simanjaya; Titik Nuryastuti; Tri Wibawa; Umi SolekhahIntansari; Untung Riawan; William Widitjiarso; Yunika Puspadewi; Elizabeth Henny Herningtiyas
21	Indonesia/YO-UGM-10007/2020|EPI_ISL_632936|B.1.36	EPI_ISL_632936	Puskesmas Mlati 1 Sleman	Genetics Working Group (Pokja Genetik) Faculty of Medicine, Public Health and Nursing Universitas Gadjah Mada (FK-KMK UGM); Disease Investigation Center Wates Ministry of Agriculture Indonesia; Department of Microbiology FK-KMK UGM; Laboratorium Diagnostik Yayasan Tahija World Mosquito Program (WMP) Yogyakarta Center for Tropical Medicine FK-KMK UGM; Integrated Research center FK-KMK UGM; Department of Computer Science and Electronics FMIPA UGM	Afiahayati; Bambang Sigit Riyanto; Dwi AA Nugrahaningsih; Edwin W. Daniwijaya; Eggi Arguni; Eko Budiono; Endah Supriyati; Ernawati; Gunadi; Hendra Wibawa; Heni Retnowulan; Ika Trisnawati; Ira Puspitawati; Kristy Iskandar; Ludhang P. Rizki; Marcellus; Mohamad S. Hakim; Munawar Gani; Nungki Anggorowati; Nur Imma Fatimah Harahap; Nur Rahmi Ananda; Osman Sianipar; Riat El Khair; Satria Maulana; Siswanto; Sumardi; Titik Nuryastuti; Tri Wibawa; Umi Solekhah Intansari; Untung Wirawan; William Widitjiarso; Yunika Puspadewi; Elizabeth Henny Herningtiyas
22	Indonesia/YO-UGM-10005/2020|EPI_ISL_576128|B.1.36	EPI_ISL_576128	RSUP Dr. Sardjito	Genetics Working Group (Pokja Genetik) Faculty of Medicine, Public Health and Nursing Universitas Gadjah Mada (FK-KMK UGM); Disease Investigation Center Wates Ministry of Agriculture Indonesia; Department of Microbiology FK-KMK UGM; Laboratorium Diagnostik Yayasan Tahija World Mosquito Program (WMP) Yogyakarta Center for Tropical Medicine FK-KMK UGM; Integrated Research center FK-KMK UGM; Department of Computer Science and Electronics FMIPA UGM	Marcellus; Aditya Rifqi Fauzi; Afiahayati; Alvin S. Kalim; Alvin Santoso Kalim; Amalia Setyati; Audric Kenny Tedja; Bambang Sigit Riyanto; Cahya Dewi Satria; Desyifa Mursalin; Dwi AA Nugrahaningsih; Dwikisworo Setyowireni; Dyah Ayu Puspitarani; Edwin W. Daniwijaya; Eggi Arguni; Eko Budiono; Elisabeth Siti Herini; Endah Supriyati; FadilFahri; Gunadi; Hendra Wibawa; Heni Retnowulan; Ida Safitri Laksanawati; Ika Trisnawati; Ira Puspitawati; Kemala Athollah; Kristy Iskandar; Ludhang P. Rizki; Marcellus; Mohamad S. Hakim; Munawar Gani; Nungki Anggorowati; Nur Imma Fatimah Harahap; Nur Rahmi Ananda; Osman Sianipar; Riat El Khair; Rina Triasih; Ririn Enggy Yuliyanti; Satria Maulana; Siswanto; Sumardi; Susan Simanjaya; Titik Nuryastuti; Titis Widowati; Tri Wibawa; Umi Solekhah Intansari; William Widitjiarso; Yunika Puspadewi; Elizabeth Henny Herningtiyas
23	Indonesia/YO-UGM-10006/2020|EPI_ISL_576130|B.1.36	EPI_ISL_576130	RSUP Dr. Sardjito	Genetics Working Group (Pokja Genetik) Faculty of Medicine, Public Health and Nursing Universitas Gadjah Mada (FK-KMK UGM); Disease Investigation Center Wates Ministry of Agriculture Indonesia; Department of Microbiology FK-KMK UGM; Laboratorium Diagnostik Yayasan Tahija World Mosquito Program (WMP) Yogyakarta Center for Tropical Medicine FK-KMK UGM; Integrated Research center FK-KMK UGM; Department of Computer Science and Electronics FMIPA UGM	Marcellus; Aditya Rifqi Fauzi; Afiahayati; Alvin S. Kalim; Alvin Santoso Kalim; Amalia Setyati; Audric Kenny Tedja; Bambang Sigit Riyanto; Cahya Dewi Satria; Desyifa Mursalin; Dwi AA Nugrahaningsih; Dwikisworo Setyowireni; Dyah Ayu Puspitarani; Edwin W. Daniwijaya; Eggi Arguni; Eko Budiono; Elisabeth Siti Herini; Endah Supriyati; FadilFahri; Gunadi; Hendra Wibawa; Heni Retnowulan; Ida Safitri Laksanawati; Ika Trisnawati; Ira Puspitawati; Kemala Athollah; Kristy Iskandar; Ludhang P. Rizki; Marcellus; Mohamad S. Hakim; Munawar Gani; Nungki Anggorowati; Nur Imma Fatimah Harahap; Nur Rahmi Ananda; Osman Sianipar; Riat El Khair; Rina Triasih; Ririn Enggy Yuliyanti; Satria Maulana; Siswanto; Sumardi; Susan Simanjaya; Titik Nuryastuti; Titis Widowati; Tri Wibawa; Umi Solekhah Intansari; William Widitjiarso; Yunika Puspadewi; Elizabeth Henny Herningtiyas
24	Japan/IC-0480/2020|EPI_ISL_768689|B.1.466.2	EPI_ISL_768689	Pathogen Genomics Center, National Institute of Infectious Diseases	Pathogen Genomics Center, National Institute of Infectious Diseases
25	Japan/IC-0556/2021|EPI_ISL_779239|B.1.466.2	EPI_ISL_779239	Pathogen Genomics Center, National Institute of Infectious Diseases	Pathogen Genomics Center, National Institute of Infectious Diseases
26	Indonesia/BT-EIJK134/2020|EPI_ISL_889003|B.1.466.2	EPI_ISL_889003	RS Mitra Keluarga Gading Serpong	Eijkman Institute for Molecular Biology, Ministry of Research and Technology/National Agency for Research and Innovation
27	Indonesia/JI-ITDua-33281NT/2020|EPI_ISL_877419|B.1.466.2	EPI_ISL_877419	Siti Khodijah Hospital	Institute of Tropical Disease, Universitas Airlangga
28	Indonesia/JK-EIJK121/2021|EPI_ISL_889019|B.1.466.2	EPI_ISL_889019	RSIA Sayyidah	Eijkman Institute for Molecular Biology, Ministry of Research and Technology/National Agency for Research and Innovation
29	Indonesia/JB-EIJK129/2021|EPI_ISL_889001|B.1.466.2	EPI_ISL_889001	RSU Azra	Eijkman Institute for Molecular Biology, Ministry of Research and Technology/National Agency for Research and Innovation
30	Indonesia/BT-SHSIU-01-6547/2021|EPI_ISL_883957|B.1.466.2	EPI_ISL_883957	Medical Research Center, Faculty of Medicine, Syarif Hidayatullah State Islamic University Jakarta	Medical Research Center, Faculty of Medicine, Syarif Hidayatullah State Islamic University Jakarta
31	Indonesia/JK-NIHRD-MI210121/2021|EPI_ISL_953427|B.1.466.2	EPI_ISL_953427	National Institute of Health Research and Development	National Institute of Health Research and Development
32	Indonesia/JT-UGM-60901/2020|EPI_ISL_985397|B.1.459	EPI_ISL_985397	RSUD Dr. Tjitrowardojo	Genetics Working Group (Pokja Genetik) Faculty of Medicine, Public Health and Nursing Universitas Gadjah Mada (FK-KMK UGM); Disease Investigation Center Wates Ministry of Agriculture Indonesia; Department of Microbiology FK-KMK UGM; Laboratorium Diagnostik Yayasan Tahija World Mosquito Program (WMP) Yogyakarta Center for Tropical Medicine FK-KMK UGM; Integrated Research center FK-KMK UGM; Department of Computer Science and Electronics FMIPA UGM	Aditya Rifqi Fauzi; Afiahayati; Alvin Santoso Kalim; Arry Setyowati; Chusni Mubarakh; Desyifa Mursalin; Dwi AA Nugrahaningsih; Dwiki afandy; Dyah Ayu Puspitarani; Edwin W. Daniwijaya; Eggi Arguni; Endah Supriyati; Fadil Fahri; Gunadi; Havid Setyawan; Hendra Wibawa; Indaryati; Irene; Kemala Athollah; Kristy Iskandar; Ludhang P. Rizki; Marcellus; Mohamad S. Hakim; Nungki Anggorowati; Siswanto; Susan Simanjaya; Titik Nuryastuti; Tri Wibawa; Try Nirmala Sari; Untung Riawan; William Widitjiarso; Wuryanto
33	Indonesia/YO-UGM-48651/2020|EPI_ISL_632937|B.1.160	EPI_ISL_632937	RSUD Saptosari Gunung Kidul	Genetics Working Group (Pokja Genetik) Faculty of Medicine, Public Health and Nursing Universitas Gadjah Mada (FK-KMK UGM); Disease Investigation Center Wates Ministry of Agriculture Indonesia; Department of Microbiology FK-KMK UGM; Laboratorium Diagnostik Yayasan Tahija World Mosquito Program (WMP) Yogyakarta Center for Tropical Medicine FK-KMK UGM; Integrated Research center FK-KMK UGM; Department of Computer Science and Electronics FMIPA UGM	Afiahayati; Audric Kenny Tedja; Dwi AA Nugrahaningsih; Edwin W. Daniwijaya; Eggi Arguni; Eko Darmawan; Endah Supriyati; Gunadi; Havid Setyawan; Hendra Wibawa; Indaryati; Irene; Kristy Iskandar; Ludhang P. Rizki; Marcellus; Maria Patricia Inggriani; Mohamad S. Hakim; Nungki Anggorowati; Siswanto; Titik Nuryastuti; Tri Wibawa
34	Japan/IC-0602/2021|EPI_ISL_779688|B.1.466.2	EPI_ISL_779688	Pathogen Genomics Center, National Institute of Infectious Diseases	Pathogen Genomics Center, National Institute of Infectious Diseases
35	Indonesia/JT-UGM-2116992/2021|EPI_ISL_2601033|None	EPI_ISL_2601033	RSUD Cilacap	Genetics Working Group (Pokja Genetik) Faculty of Medicine, Public Health and Nursing Universitas Gadjah Mada (FK-KMK UGM); Disease Investigation Center Wates Ministry of Agriculture Indonesia; Department of Microbiology FK-KMK UGM; Laboratorium Diagnostik Yayasan Tahija World Mosquito Program (WMP) Yogyakarta Center for Tropical Medicine FK-KMK UGM; Integrated Research center FK-KMK UGM; Department of Computer Science and Electronics FMIPA UGM	Afiahayati; Alvina A Setiawan; Cita S Amalia; Dwi AA Nugrahaningsih; Dwi Indaryati; Dyah A Puspitarani; Edwin W. Daniwijaya; Eggi Arguni; Endah Supriyati; Gunadi; Hana F Hanifin; Hendra Wibawa; I Putu Aditio A; Indarto Sulistiyono; Irene Tania; Kristy Iskandar; Ludhang P. Rizki; Marcellus; Maria P Inggriani; Mohamad S. Hakim; Nungki Anggorowati; Pramesti G Dewi; Siswanto; Susan Simanjaya; Titik Nuryastuti; Tri Wibawa; Untung Riawan
36	Indonesia/JT-UGM-55796/2020|EPI_ISL_985396|B.1.459	EPI_ISL_985396	RSUD Dr. Tjitrowardojo	Genetics Working Group (Pokja Genetik) Faculty of Medicine, Public Health and Nursing Universitas Gadjah Mada (FK-KMK UGM); Disease Investigation Center Wates Ministry of Agriculture Indonesia; Department of Microbiology FK-KMK UGM; Laboratorium Diagnostik Yayasan Tahija World Mosquito Program (WMP) Yogyakarta Center for Tropical Medicine FK-KMK UGM; Integrated Research center FK-KMK UGM; Department of Computer Science and Electronics FMIPA UGM	Aditya Rifqi Fauzi; Afiahayati; Alvin Santoso Kalim; Arry Setyowati; Chusni Mubarakh; Desyifa Mursalin; Dwi AA Nugrahaningsih; Dwiki afandy; Dyah Ayu Puspitarani; Edwin W. Daniwijaya; Eggi Arguni; Endah Supriyati; Fadil Fahri; Gunadi; Havid Setyawan; Hendra Wibawa; Indaryati; Irene; Kemala Athollah; Kristy Iskandar; Ludhang P. Rizki; Marcellus; Mohamad S. Hakim; Nungki Anggorowati; Siswanto; Susan Simanjaya; Titik Nuryastuti; Tri Wibawa; Try Nirmala Sari; Untung Riawan; William Widitjiarso; Wuryanto
37	Indonesia/YO-UGM-781481/2020|EPI_ISL_516829|B.1	EPI_ISL_516829	RSUD Nyi Ageng Serang	Genetics Working Group (Pokja Genetik) Faculty of Medicine, Public Health and Nursing Universitas Gadjah Mada (FK-KMK UGM); Disease Investigation Center Wates Ministry of Agriculture Indonesia; Department of Microbiology FK-KMK UGM; Laboratorium Diagnostik Yayasan Tahija World Mosquito Program (WMP) Yogyakarta Center for Tropical Medicine FK-KMK UGM; Integrated Research center FK-KMK UGM; Department of Computer Science and Electronics FMIPA UGM	Marcellus; . Siswanto; Afiahayati; Beby Dewi Sartika; Dwi AA Nugrahaningsih; Dyah Ayu Puspitarani; Edwin W.Daniwijaya; Eggi Arguni; Endah Supriyati; Gunadi; Hendra Wibawa; Ludhang P. Rizki; Mohamad S. Hakim; TitikNuryastuti; Tri Wibawa
38	Indonesia/YO-UGM-110279/2020|EPI_ISL_877126|B.1.470	EPI_ISL_877126	RSA Universitas Gadjah Mada	Genetics Working Group (Pokja Genetik) Faculty of Medicine, Public Health and Nursing Universitas Gadjah Mada (FK-KMK UGM); Disease Investigation Center Wates Ministry of Agriculture Indonesia; Department of Microbiology FK-KMK UGM; Laboratorium Diagnostik Yayasan Tahija World Mosquito Program (WMP) Yogyakarta Center for Tropical Medicine FK-KMK UGM; Integrated Research center FK-KMK UGM; Department of Computer Science and Electronics FMIPA UGM	Aditya Rifqi Fauzi; Afiahayati; Alvin Santoso Kalim; Audric Kenny Tedja; Desyifa Mursalin; Dwi AA Nugrahaningsih; Edwin W. Daniwijaya; Eggi Arguni; Endah Supriyati; Fadil Fahri; Gunadi; Hendra Wibawa; Kemala Athollah; Kristy Iskandar; Ludhang P. Rizki; Marcellus; Maria Patricia Inggriani; Mohamad S. Hakim; Nungki Anggorowati; Siswanto; Susan Simanjaya; Titik Nuryastuti; Tri Wibawa; Untung Riawan; William Widitjiarso
39	Indonesia/YO-UGM-110283/2020|EPI_ISL_877127|B.1.470	EPI_ISL_877127	RSA Universitas Gadjah Mada	Genetics Working Group (Pokja Genetik) Faculty of Medicine, Public Health and Nursing Universitas Gadjah Mada (FK-KMK UGM); Disease Investigation Center Wates Ministry of Agriculture Indonesia; Department of Microbiology FK-KMK UGM; Laboratorium Diagnostik Yayasan Tahija World Mosquito Program (WMP) Yogyakarta Center for Tropical Medicine FK-KMK UGM; Integrated Research center FK-KMK UGM; Department of Computer Science and Electronics FMIPA UGM	Aditya Rifqi Fauzi; Afiahayati; Alvin Santoso Kalim; Audric Kenny Tedja; Desyifa Mursalin; Dwi AA Nugrahaningsih; Edwin W. Daniwijaya; Eggi Arguni; Endah Supriyati; Fadil Fahri; Gunadi; Hendra Wibawa; Kemala Athollah; Kristy Iskandar; Ludhang P. Rizki; Marcellus; Maria Patricia Inggriani; Mohamad S. Hakim; Nungki Anggorowati; Siswanto; Susan Simanjaya; Titik Nuryastuti; Tri Wibawa; Untung Riawan; William Widitjiarso
40	Indonesia/YO-UGM-110282/2020|EPI_ISL_877130|B.1.470	EPI_ISL_877130	RSA Universitas Gadjah Mada	Genetics Working Group (Pokja Genetik) Faculty of Medicine, Public Health and Nursing Universitas Gadjah Mada (FK-KMK UGM); Disease Investigation Center Wates Ministry of Agriculture Indonesia; Department of Microbiology FK-KMK UGM; Laboratorium Diagnostik Yayasan Tahija World Mosquito Program (WMP) Yogyakarta Center for Tropical Medicine FK-KMK UGM; Integrated Research center FK-KMK UGM; Department of Computer Science and Electronics FMIPA UGM	Aditya Rifqi Fauzi; Afiahayati; Alvin Santoso Kalim; Audric Kenny Tedja; Desyifa Mursalin; Dwi AA Nugrahaningsih; Edwin W. Daniwijaya; Eggi Arguni; Endah Supriyati; Fadil Fahri; Gunadi; Hendra Wibawa; Kemala Athollah; Kristy Iskandar; Ludhang P. Rizki; Marcellus; Maria Patricia Inggriani; Mohamad S. Hakim; Nungki Anggorowati; Siswanto; Susan Simanjaya; Titik Nuryastuti; Tri Wibawa; Untung Riawan; William Widitjiarso
41	Indonesia/YO-UGM-110280/2020|EPI_ISL_877131|B.1.470	EPI_ISL_877131	RSA Universitas Gadjah Mada	Genetics Working Group (Pokja Genetik) Faculty of Medicine, Public Health and Nursing Universitas Gadjah Mada (FK-KMK UGM); Disease Investigation Center Wates Ministry of Agriculture Indonesia; Department of Microbiology FK-KMK UGM; Laboratorium Diagnostik Yayasan Tahija World Mosquito Program (WMP) Yogyakarta Center for Tropical Medicine FK-KMK UGM; Integrated Research center FK-KMK UGM; Department of Computer Science and Electronics FMIPA UGM	Aditya Rifqi Fauzi; Afiahayati; Alvin Santoso Kalim; Audric Kenny Tedja; Desyifa Mursalin; Dwi AA Nugrahaningsih; Edwin W. Daniwijaya; Eggi Arguni; Endah Supriyati; Fadil Fahri; Gunadi; Hendra Wibawa; Kemala Athollah; Kristy Iskandar; Ludhang P. Rizki; Marcellus; Maria Patricia Inggriani; Mohamad S. Hakim; Nungki Anggorowati; Siswanto; Susan Simanjaya; Titik Nuryastuti; Tri Wibawa; Untung Riawan; William Widitjiarso
42	Indonesia/YO-UGM-110286/2020|EPI_ISL_877129|B.1.470	EPI_ISL_877129	RSA Universitas Gadjah Mada	Genetics Working Group (Pokja Genetik) Faculty of Medicine, Public Health and Nursing Universitas Gadjah Mada (FK-KMK UGM); Disease Investigation Center Wates Ministry of Agriculture Indonesia; Department of Microbiology FK-KMK UGM; Laboratorium Diagnostik Yayasan Tahija World Mosquito Program (WMP) Yogyakarta Center for Tropical Medicine FK-KMK UGM; Integrated Research center FK-KMK UGM; Department of Computer Science and Electronics FMIPA UGM	Afiahayati; Dwi AA Nugrahaningsih; Dwiki afandy; Dyah Ayu Puspitarani; Edwin W. Daniwijaya; Eggi Arguni; Endah Supriyati; Gunadi; Hendra Wibawa; Kristy Iskandar; Ludhang P. Rizki; Marcellus; Mohamad S. Hakim; Nungki Anggorowati; Siswanto; Titik Nuryastuti; Tri Wibawa
43	Indonesia/YO-UGM-110434/2020|EPI_ISL_877128|B.1.470	EPI_ISL_877128	RSA Universitas Gadjah Mada	Genetics Working Group (Pokja Genetik) Faculty of Medicine, Public Health and Nursing Universitas Gadjah Mada (FK-KMK UGM); Disease Investigation Center Wates Ministry of Agriculture Indonesia; Department of Microbiology FK-KMK UGM; Laboratorium Diagnostik Yayasan Tahija World Mosquito Program (WMP) Yogyakarta Center for Tropical Medicine FK-KMK UGM; Integrated Research center FK-KMK UGM; Department of Computer Science and Electronics FMIPA UGM	Aditya Rifqi Fauzi; Afiahayati; Alvin Santoso Kalim; Audric Kenny Tedja; Desyifa Mursalin; Dwi AA Nugrahaningsih; Edwin W. Daniwijaya; Eggi Arguni; Endah Supriyati; Fadil Fahri; Gunadi; Hendra Wibawa; Kemala Athollah; Kristy Iskandar; Ludhang P. Rizki; Marcellus; Maria Patricia Inggriani; Mohamad S. Hakim; Nungki Anggorowati; Siswanto; Susan Simanjaya; Titik Nuryastuti; Tri Wibawa; Untung Riawan; William Widitjiarso
44	Indonesia/YO-UGM-10011/2020|EPI_ISL_872188|B.1.456	EPI_ISL_872188	RSUP Dr. Sardjito	Genetics Working Group (Pokja Genetik) Faculty of Medicine, Public Health and Nursing Universitas Gadjah Mada (FK-KMK UGM); Disease Investigation Center Wates Ministry of Agriculture Indonesia; Department of Microbiology FK-KMK UGM; Laboratorium Diagnostik Yayasan Tahija World Mosquito Program (WMP) Yogyakarta Center for Tropical Medicine FK-KMK UGM; Integrated Research center FK-KMK UGM; Department of Computer Science and Electronics FMIPA UGM	Marcellus; Aditya Rifqi Fauzi; Afiahayati; Alvin S. Kalim; Alvin Santoso Kalim; Audric Kenny Tedja; Bambang Sigit Riyanto; Dwi AA Nugrahaningsih; Dwiki afandy; Dyah Ayu Puspitarani; Edwin W. Daniwijaya; Eggi Arguni; Eko Budiono; Endah Supriyati; Fadil Fahri; Gunadi; Hana F Hanifin; Hendra Wibawa; Heni Retnowulan; Ika Trisnawati; Ira Puspitawati; Irene Tania; Kemala Athollah; Kristy Iskandar; Ludhang P. Rizki; Maria Patricia Inggriani; Mohamad S. Hakim; Munawar Gani; Nungki Anggorowati; Nur Imma Fatimah Harahap; Nur Rahmi Ananda; Osman Sianipar; Riat El Khair; Satria Maulana; Siswanto; Sumardi; Susan Simanjaya; Titik Nuryastuti; Tri Wibawa; Umi SolekhahIntansari; Untung Riawan; William Widitjiarso; Yunika Puspadewi; Elizabeth Henny Herningtiyas
45	Indonesia/YO-UGM-10010/2020|EPI_ISL_862041|B.1.1.398	EPI_ISL_862041	RSUP Dr. Sardjito	Genetics Working Group (Pokja Genetik) Faculty of Medicine, Public Health and Nursing Universitas Gadjah Mada (FK-KMK UGM); Disease Investigation Center Wates Ministry of Agriculture Indonesia; Department of Microbiology FK-KMK UGM; Laboratorium Diagnostik Yayasan Tahija World Mosquito Program (WMP) Yogyakarta Center for Tropical Medicine FK-KMK UGM; Integrated Research center FK-KMK UGM; Department of Computer Science and Electronics FMIPA UGM	Marcellus; Aditya Rifqi Fauzi; Afiahayati; Alvin S. Kalim; Alvin Santoso Kalim; Audric Kenny Tedja; Bambang Sigit Riyanto; Dwi AA Nugrahaningsih; Dwiki afandy; Dyah Ayu Puspitarani; Edwin W. Daniwijaya; Eggi Arguni; Eko Budiono; Endah Supriyati; Fadil Fahri; Gunadi; Hana F Hanifin; Hendra Wibawa; Heni Retnowulan; Ika Trisnawati; Ira Puspitawati; Irene Tania; Kemala Athollah; Kristy Iskandar; Ludhang P. Rizki; Maria Patricia Inggriani; Mohamad S. Hakim; Munawar Gani; Nungki Anggorowati; Nur Imma Fatimah Harahap; Nur Rahmi Ananda; Osman Sianipar; Riat El Khair; Satria Maulana; Siswanto; Sumardi; Susan Simanjaya; Titik Nuryastuti; Tri Wibawa; Umi SolekhahIntansari; Untung Riawan; William Widitjiarso; Yunika Puspadewi; Elizabeth Henny Herningtiyas
46	Indonesia/YO-UGM-209459/2020|EPI_ISL_891151|B.1.36.19	EPI_ISL_891151	RSA Universitas Gadjah Mada	Genetics Working Group (Pokja Genetik) Faculty of Medicine, Public Health and Nursing Universitas Gadjah Mada (FK-KMK UGM); Disease Investigation Center Wates Ministry of Agriculture Indonesia; Department of Microbiology FK-KMK UGM; Laboratorium Diagnostik Yayasan Tahija World Mosquito Program (WMP) Yogyakarta Center for Tropical Medicine FK-KMK UGM; Integrated Research center FK-KMK UGM; Department of Computer Science and Electronics FMIPA UGM	Aditya Rifqi Fauzi; Afiahayati; Alvin Santoso Kalim; Audric Kenny Tedja; Dwi AA Nugrahaningsih; Dwiki afandy; Dyah Ayu Puspitarani; Edwin W. Daniwijaya; Eggi Arguni; Endah Supriyati; Fadil Fahri; Gunadi; Hendra Wibawa; Kemala Athollah; Kristy Iskandar; Ludhang P. Rizki; Marcellus; Maria Patricia Inggriani; Mohamad S. Hakim; NungkiAnggorowati; Siswanto; Susan Simanjaya; Titik Nuryastuti; Tri Wibawa; Untung Riawan; William Widitjiarso
47	Indonesia/YO-UGM-120782/2020|EPI_ISL_890185|B.1.1.166	EPI_ISL_890185	RSA Universitas Gadjah Mada	Genetics Working Group (Pokja Genetik) Faculty of Medicine, Public Health and Nursing Universitas Gadjah Mada (FK-KMK UGM); Disease Investigation Center Wates Ministry of Agriculture Indonesia; Department of Microbiology FK-KMK UGM; Laboratorium Diagnostik Yayasan Tahija World Mosquito Program (WMP) Yogyakarta Center for Tropical Medicine FK-KMK UGM; Integrated Research center FK-KMK UGM; Department of Computer Science and Electronics FMIPA UGM	Aditya Rifqi Fauzi; Afiahayati; Alvin Santoso Kalim; Audric Kenny Tedja; Dwi AA Nugrahaningsih; Dwiki afandy; Dyah Ayu Puspitarani; Edwin W. Daniwijaya; Eggi Arguni; Endah Supriyati; Fadil Fahri; Gunadi; Hendra Wibawa; Kemala Athollah; Kristy Iskandar; Ludhang P. Rizki; Marcellus; Maria Patricia Inggriani; Mohamad S. Hakim; NungkiAnggorowati; Siswanto; Susan Simanjaya; Titik Nuryastuti; Tri Wibawa; Untung Riawan; William Widitjiarso
48	Indonesia/YO-UGM-124778/2020|EPI_ISL_906050|B.1.470	EPI_ISL_906050	RSA Universitas Gadjah Mada	Genetics Working Group (Pokja Genetik) Faculty of Medicine, Public Health and Nursing Universitas Gadjah Mada (FK-KMK UGM); Disease Investigation Center Wates Ministry of Agriculture Indonesia; Department of Microbiology FK-KMK UGM; Laboratorium Diagnostik Yayasan Tahija World Mosquito Program (WMP) Yogyakarta Center for Tropical Medicine FK-KMK UGM; Integrated Research center FK-KMK UGM; Department of Computer Science and Electronics FMIPA UGM	Aditya Rifqi Fauzi; Afiahayati; Alvin Santoso Kalim; Dwi AA Nugrahaningsih; Dwiki Afandy; Dwiki afandy; Dyah Ayu Puspitarani; Edwin W. Daniwijaya; Eggi Arguni; Endah Supriyati; Fadil Fahri; Gunadi; Hendra Wibawa; Kemala Athollah; Kristy Iskandar; Ludhang P. Rizki; Marcellus; Maria Patricia Inggriani; Mohamad S. Hakim; Nungki Anggorowati; Siswanto; Susan Simanjaya; Titik Nuryastuti; Tri Wibawa; Untung Riawan; William Widitjiarso
49	Indonesia/YO-UGM-124776/2020|EPI_ISL_906052|B.1.470	EPI_ISL_906052	RSA Universitas Gadjah Mada	Genetics Working Group (Pokja Genetik) Faculty of Medicine, Public Health and Nursing Universitas Gadjah Mada (FK-KMK UGM); Disease Investigation Center Wates Ministry of Agriculture Indonesia; Department of Microbiology FK-KMK UGM; Laboratorium Diagnostik Yayasan Tahija World Mosquito Program (WMP) Yogyakarta Center for Tropical Medicine FK-KMK UGM; Integrated Research center FK-KMK UGM; Department of Computer Science and Electronics FMIPA UGM	Aditya Rifqi Fauzi; Afiahayati; Alvin Santoso Kalim; Dwi AA Nugrahaningsih; Dwiki Afandy; Dwiki afandy; Dyah Ayu Puspitarani; Edwin W. Daniwijaya; Eggi Arguni; Endah Supriyati; Fadil Fahri; Gunadi; Hendra Wibawa; Kemala Athollah; Kristy Iskandar; Ludhang P. Rizki; Marcellus; Maria Patricia Inggriani; Mohamad S. Hakim; Nungki Anggorowati; Siswanto; Susan Simanjaya; Titik Nuryastuti; Tri Wibawa; Untung Riawan; William Widitjiarso
50	Indonesia/YO-UGM-124777/2020|EPI_ISL_906051|B.1.470	EPI_ISL_906051	RSA Universitas Gadjah Mada	Genetics Working Group (Pokja Genetik) Faculty of Medicine, Public Health and Nursing Universitas Gadjah Mada (FK-KMK UGM); Disease Investigation Center Wates Ministry of Agriculture Indonesia; Department of Microbiology FK-KMK UGM; Laboratorium Diagnostik Yayasan Tahija World Mosquito Program (WMP) Yogyakarta Center for Tropical Medicine FK-KMK UGM; Integrated Research center FK-KMK UGM; Department of Computer Science and Electronics FMIPA UGM	Aditya Rifqi Fauzi; Afiahayati; Alvin Santoso Kalim; Dwi AA Nugrahaningsih; Dwiki Afandy; Dwiki afandy; Dyah Ayu Puspitarani; Edwin W. Daniwijaya; Eggi Arguni; Endah Supriyati; Fadil Fahri; Gunadi; Hendra Wibawa; Kemala Athollah; Kristy Iskandar; Ludhang P. Rizki; Marcellus; Maria Patricia Inggriani; Mohamad S. Hakim; Nungki Anggorowati; Siswanto; Susan Simanjaya; Titik Nuryastuti; Tri Wibawa; Untung Riawan; William Widitjiarso
51	Indonesia/YO-UGM-10012/2020|EPI_ISL_872189|B.1	EPI_ISL_872189	RSUP Dr. Sardjito	Genetics Working Group (Pokja Genetik) Faculty of Medicine, Public Health and Nursing Universitas Gadjah Mada (FK-KMK UGM); Disease Investigation Center Wates Ministry of Agriculture Indonesia; Department of Microbiology FK-KMK UGM; Laboratorium Diagnostik Yayasan Tahija World Mosquito Program (WMP) Yogyakarta Center for Tropical Medicine FK-KMK UGM; Integrated Research center FK-KMK UGM; Department of Computer Science and Electronics FMIPA UGM	Marcellus; Aditya Rifqi Fauzi; Afiahayati; Alvin S. Kalim; Alvin Santoso Kalim; Audric Kenny Tedja; Bambang Sigit Riyanto; Dwi AA Nugrahaningsih; Dwiki afandy; Dyah Ayu Puspitarani; Edwin W. Daniwijaya; Eggi Arguni; Eko Budiono; Endah Supriyati; Fadil Fahri; Gunadi; Hana F Hanifin; Hendra Wibawa; Heni Retnowulan; Ika Trisnawati; Ira Puspitawati; Irene Tania; Kemala Athollah; Kristy Iskandar; Ludhang P. Rizki; Maria Patricia Inggriani; Mohamad S. Hakim; Munawar Gani; Nungki Anggorowati; Nur Imma Fatimah Harahap; Nur Rahmi Ananda; Osman Sianipar; Riat El Khair; Satria Maulana; Siswanto; Sumardi; Susan Simanjaya; Titik Nuryastuti; Tri Wibawa; Umi SolekhahIntansari; Untung Riawan; William Widitjiarso; Yunika Puspadewi; Elizabeth Henny Herningtiyas
52	Japan/IC-0504/2020|EPI_ISL_768713|B.1.466.2	EPI_ISL_768713	Pathogen Genomics Center, National Institute of Infectious Diseases	Pathogen Genomics Center, National Institute of Infectious Diseases	Tsuyoshi Sekizuka, Kentaro Itokawa, Rina Tanaka, Masanori Hashino, Makoto Kuroda
53	Singapore/38/2021|EPI_ISL_825076|B.1.466.2	EPI_ISL_825076	National Public Health Laboratory, National Centre for Infectious Diseases	National Public Health Laboratory, National Centre for Infectious Diseases	Tze Minn Mak, Sophie Octavia, Zhenyang Zhou, Lin Cui, Raymond Tzer Pin Lin
54	Japan/IC-0659/2021|EPI_ISL_825407|B.1.466.2	EPI_ISL_825407	Pathogen Genomics Center, National Institute of Infectious Diseases	Pathogen Genomics Center, National Institute of Infectious Diseases	Tsuyoshi Sekizuka, Kentaro Itokawa, Rina Tanaka, Masanori Hashino, Makoto Kuroda
55	Malaysia/IMR_WC65730/2021|EPI_ISL_962523|B.1.466.2	EPI_ISL_962523	Institute for Medical Research, Infectious Disease Research Centre, National Institutes of Health, Ministry of Health Malaysia	Institute for Medical Research, Infectious Disease Research Centre, National Institutes of Health, Ministry of Health Malaysia	Suppiah J, Kamel K, Azizan MA, Thayan R
56	Malaysia/IMR_WC68515/2021|EPI_ISL_962524|B.1.466.2	EPI_ISL_962524	Institute for Medical Research, Infectious Disease Research Centre, National Institutes of Health, Ministry of Health Malaysia	Institute for Medical Research, Infectious Disease Research Centre, National Institutes of Health, Ministry of Health Malaysia	Suppiah J, Kamel K, Azizan MA, Thayan R
57	Indonesia/JT-UGM-2116139/2021|EPI_ISL_2335021|B.1.466.2	EPI_ISL_2335021	RSUD Cilacap	Genetics Working Group (Pokja Genetik) Faculty of Medicine, Public Health and Nursing Universitas Gadjah Mada (FK-KMK UGM); Disease Investigation Center Wates Ministry of Agriculture Indonesia; Department of Microbiology FK-KMK UGM; Laboratorium Diagnostik Yayasan Tahija World Mosquito Program (WMP) Yogyakarta Center for Tropical Medicine FK-KMK UGM; Integrated Research center FK-KMK UGM; Department of Computer Science and Electronics FMIPA UGM	Afiahayati; Alvina A Setiawan; Cita S Amalia; Dwi AA Nugrahaningsih; Dwi Indaryati; Dyah A Puspitarani; Edwin W.Daniwijaya; Eggi Arguni; Endah Supriyati; Gunadi; Hana F Hanifin; Hendra Wibawa; I Putu Aditio A; Indarto Sulistiyono; Irene Tania; Kristy Iskandar; Ludhang P. Rizki; Marcellus; Maria P Inggriani; Mohamad S. Hakim; Nungki Anggorowati; Pramesti G Dewi; Siswanto; Susan Simanjaya; Titik Nuryastuti; Tri Wibawa; Untung Riawa
58	Indonesia/JT-UGM-2116144/2021|EPI_ISL_2336149|B.1.466.2	EPI_ISL_2336149	RSUD Cilacap	Genetics Working Group (Pokja Genetik) Faculty of Medicine, Public Health and Nursing Universitas Gadjah Mada (FK-KMK UGM); Disease Investigation Center Wates Ministry of Agriculture Indonesia; Department of Microbiology FK-KMK UGM; Laboratorium Diagnostik Yayasan Tahija World Mosquito Program (WMP) Yogyakarta Center for Tropical Medicine FK-KMK UGM; Integrated Research center FK-KMK UGM; Department of Computer Science and Electronics FMIPA UGM	Afiahayati; Alvina A Setiawan; Cita S Amalia; Dwi AA Nugrahaningsih; Dwi Indaryati; Dyah A Puspitarani; Edwin W. Daniwijaya; Eggi Arguni; Endah Supriyati; Gunadi; Hana F Hanifin; Hendra Wibawa; I Putu Aditio A; Indarto Sulistiyono; Irene Tania; Kristy Iskandar; Ludhang P. Rizki; Marcellus; Maria P Inggriani; Mohamad S. Hakim; Nungki Anggorowati; Pramesti G Dewi; Siswanto; Susan Simanjaya; Titik Nuryastuti; Tri Wibawa; Untung Riawan
59	Indonesia/JB-EIJK95/2020|EPI_ISL_889012|B.1.466.2	EPI_ISL_889012	RS Mitra Keluarga Pratama Jatiasih	Eijkman Institute for Molecular Biology, Ministry of Research and Technology/National Agency for Research and Innovation	Hidayat Trimarsanto, Iskandar Adnan, Lydia V. Panggalo, Sukma Oktavianthi, Willy Agustine, Edison Johar, Frilasita A Yudhaputri, Safarina G Malik, Khin Saw Myint, Amin Soebandrio
60	Indonesia/BT-EIJK135/2021|EPI_ISL_889004|B.1.466.2	EPI_ISL_889004	RS Mitra Keluarga Gading Serpong	Eijkman Institute for Molecular Biology, Ministry of Research and Technology/National Agency for Research and Innovation	Willy Agustine, Edison Johar, Hidayat Trimarsanto, Iskandar Adnan, Lydia V. Panggalo, Sukma Oktavianthi, Frilasita A Yudhaputri, Safarina G Malik, Khin Saw Myint, Amin Soebandrio
61	Singapore/148/2021|EPI_ISL_953391|B.1.466.2	EPI_ISL_953391	National Public Health Laboratory, National Centre for Infectious Diseases	National Public Health Laboratory, National Centre for Infectious Diseases	Tze Minn Mak, Zhenyang Zhou, Lin Cui, Raymond Tzer Pin Lin
62	Indonesia/JT-UGM-2116140/2021|EPI_ISL_2335090|B.1.466.2	EPI_ISL_2335090	RSUD Cilacap	Genetics Working Group (Pokja Genetik) Faculty of Medicine, Public Health and Nursing Universitas Gadjah Mada (FK-KMK UGM); Disease Investigation Center Wates Ministry of Agriculture Indonesia; Department of Microbiology FK-KMK UGM; Laboratorium Diagnostik Yayasan Tahija World Mosquito Program (WMP) Yogyakarta Center for Tropical Medicine FK-KMK UGM; Integrated Research center FK-KMK UGM; Department of Computer Science and Electronics FMIPA UGM	Afiahayati; Alvina A Setiawan; Cita S Amalia; Dwi AA Nugrahaningsih; Dwi Indaryati; Dyah A Puspitarani; Edwin W. Daniwijaya; Eggi Arguni; Endah Supriyati; Gunadi; Hana F Hanifin; Hendra Wibawa; I Putu Aditio A; Indarto Sulistiyono; Irene Tania; Kristy Iskandar; Ludhang P. Rizki; Marcellus; Maria P Inggriani; Mohamad S. Hakim; Nungki Anggorowati; Pramesti G Dewi; Siswanto; Susan Simanjaya; Titik Nuryastuti; Tri Wibawa; Untung Riawan
63	Indonesia/JT-UGM-2116141/2021|EPI_ISL_2335146|B.1.466.2	EPI_ISL_2335146	RSUD Cilacap	Genetics Working Group (Pokja Genetik) Faculty of Medicine, Public Health and Nursing Universitas Gadjah Mada (FK-KMK UGM); Disease Investigation Center Wates Ministry of Agriculture Indonesia; Department of Microbiology FK-KMK UGM; Laboratorium Diagnostik Yayasan Tahija World Mosquito Program (WMP) Yogyakarta Center for Tropical Medicine FK-KMK UGM; Integrated Research center FK-KMK UGM; Department of Computer Science and Electronics FMIPA UGM	Afiahayati; Alvina A Setiawan; Cita S Amalia; Dwi AA Nugrahaningsih; Dwi Indaryati; Dyah A Puspitarani; Edwin W. Daniwijaya; Eggi Arguni; Endah Supriyati; Gunadi; Hana F Hanifin; Hendra Wibawa; I Putu Aditio A; Indarto Sulistiyono; Irene Tania; Kristy Iskandar; Ludhang P. Rizki; Marcellus; Maria P Inggriani; Mohamad S. Hakim; Nungki Anggorowati; Pramesti G Dewi; Siswanto; Susan Simanjaya; Titik Nuryastuti; Tri Wibawa; Untung Riawan
64	Indonesia/JT-UGM-2116143/2021|EPI_ISL_2335872|B.1.466.2	EPI_ISL_2335872	RSUD Cilacap	Genetics Working Group (Pokja Genetik) Faculty of Medicine, Public Health and Nursing Universitas Gadjah Mada (FK-KMK UGM); Disease Investigation Center Wates Ministry of Agriculture Indonesia; Department of Microbiology FK-KMK UGM; Laboratorium Diagnostik Yayasan Tahija World Mosquito Program (WMP) Yogyakarta Center for Tropical Medicine FK-KMK UGM; Integrated Research center FK-KMK UGM; Department of Computer Science and Electronics FMIPA UGM	Afiahayati; Alvina A Setiawan; Cita S Amalia; Dwi AA Nugrahaningsih; Dwi Indaryati; Dyah A Puspitarani; Edwin W. Daniwijaya; Eggi Arguni; Endah Supriyati; Gunadi; Hana F Hanifin; Hendra Wibawa; I Putu Aditio A; Indarto Sulistiyono; Irene Tania; Kristy Iskandar; Ludhang P. Rizki; Marcellus; Maria P Inggriani; Mohamad S. Hakim; Nungki Anggorowati; Pramesti G Dewi; Siswanto; Susan Simanjaya; Titik Nuryastuti; Tri Wibawa; Untung Riawan
65	Indonesia/JT-UGM-2116142/2021|EPI_ISL_2335456|B.1.466.2	EPI_ISL_2335456	RSUD Cilacap	Genetics Working Group (Pokja Genetik) Faculty of Medicine, Public Health and Nursing Universitas Gadjah Mada (FK-KMK UGM); Disease Investigation Center Wates Ministry of Agriculture Indonesia; Department of Microbiology FK-KMK UGM; Laboratorium Diagnostik Yayasan Tahija World Mosquito Program (WMP) Yogyakarta Center for Tropical Medicine FK-KMK UGM; Integrated Research center FK-KMK UGM; Department of Computer Science and Electronics FMIPA UGM	Afiahayati; Alvina A Setiawan; Cita S Amalia; Dwi AA Nugrahaningsih; Dwi Indaryati; Dyah A Puspitarani; Edwin W. Daniwijaya; Eggi Arguni; Endah Supriyati; Gunadi; Hana F Hanifin; Hendra Wibawa; I Putu Aditio A; Indarto Sulistiyono; Irene Tania; Kristy Iskandar; Ludhang P. Rizki; Marcellus; Maria P Inggriani; Mohamad S. Hakim; Nungki Anggorowati; Pramesti G Dewi; Siswanto; Susan Simanjaya; Titik Nuryastuti; Tri Wibawa; Untung Riawan
66	Singapore/17/2021|EPI_ISL_803999|B.1.466.2	EPI_ISL_803999	National Public Health Laboratory, National Centre for Infectious Diseases	National Public Health Laboratory, National Centre for Infectious Diseases	Tze Minn Mak, Sophie Octavia, Zhenyang Zhou, Lin Cui, Raymond Tzer Pin Lin
67	Singapore/18/2021|EPI_ISL_804000|B.1.466.2	EPI_ISL_804000	National Public Health Laboratory, National Centre for Infectious Diseases	National Public Health Laboratory, National Centre for Infectious Diseases	Tze Minn Mak, Sophie Octavia, Zhenyang Zhou, Lin Cui, Raymond Tzer Pin Lin
68	Indonesia/JT-UGM-2116133/2021|EPI_ISL_2333654|B.1.466.2	EPI_ISL_2333654	RSUD Cilacap	Genetics Working Group (Pokja Genetik) Faculty of Medicine, Public Health and Nursing Universitas Gadjah Mada (FK-KMK UGM); Disease Investigation Center Wates Ministry of Agriculture Indonesia; Department of Microbiology FK-KMK UGM; Laboratorium Diagnostik Yayasan Tahija World Mosquito Program (WMP) Yogyakarta Center for Tropical Medicine FK-KMK UGM; Integrated Research center FK-KMK UGM; Department of Computer Science and Electronics FMIPA UGM	Afiahayati; Alvina A Setiawan; Cita S Amalia; Dwi AA Nugrahaningsih; Dwi Indaryati; Dyah A Puspitarani; Edwin W. Daniwijaya; Eggi Arguni; Endah Supriyati; Gunadi; Hana F Hanifin; Hendra Wibawa; I Putu Aditio A; Indarto Sulistiyono; Irene Tania; Kristy Iskandar; Ludhang P. Rizki; Marcellus; Maria P Inggriani; Mohamad S. Hakim; Nungki Anggorowati; Pramesti G Dewi; Siswanto; Susan Simanjaya; Titik Nuryastuti; Tri Wibawa; Untung Riawan
69	Indonesia/JT-UGM-2116136/2021|EPI_ISL_2334094|B.1.466.2	EPI_ISL_2334094	RSUD Cilacap	Genetics Working Group (Pokja Genetik) Faculty of Medicine, Public Health and Nursing Universitas Gadjah Mada (FK-KMK UGM); Disease Investigation Center Wates Ministry of Agriculture Indonesia; Department of Microbiology FK-KMK UGM; Laboratorium Diagnostik Yayasan Tahija World Mosquito Program (WMP) Yogyakarta Center for Tropical Medicine FK-KMK UGM; Integrated Research center FK-KMK UGM; Department of Computer Science and Electronics FMIPA UGM	Afiahayati; Alvina A Setiawan; Cita S Amalia; Dwi AA Nugrahaningsih; Dwi Indaryati; Dyah A Puspitarani; Edwin W. Daniwijaya; Eggi Arguni; Endah Supriyati; Gunadi; Hana F Hanifin; Hendra Wibawa; I Putu Aditio A; Indarto Sulistiyono; Irene Tania; Kristy Iskandar; Ludhang P. Rizki; Marcellus; Maria P Inggriani; Mohamad S. Hakim; Nungki Anggorowati; Pramesti G Dewi; Siswanto; Susan Simanjaya; Titik Nuryastuti; Tri Wibawa; Untung Riawan
70	Indonesia/YO-UGM-2118744/2021|EPI_ISL_2943230|B.1.466.2	EPI_ISL_2943230	RS Panti Rapih	Genetics Working Group (Pokja Genetik) Faculty of Medicine, Public Health and Nursing Universitas Gadjah Mada (FK-KMK UGM); Disease Investigation Center Wates Ministry of Agriculture Indonesia; Department of Microbiology FK-KMK UGM; Laboratorium Diagnostik Yayasan Tahija World Mosquito Program (WMP) Yogyakarta Center for Tropical Medicine FK-KMK UGM; Integrated Research center FK-KMK UGM; Department of Computer Science and Electronics FMIPA UGM	Afiahayati; Alvina A Setiawan; Dwi AA Nugrahaningsih; Dwi Indaryati; Edwin W. Daniwijaya; Eggi Arguni; Endah Supriyati; Gunadi; Hendra Wibawa; Indarto Sulistiyono; Khanza a Vujira; Kristy Iskandar; Ludhang P. Rizki; Marcellus; Mohamad S. Hakim; Nungki Anggorowati; Pramesti G Dewi; Siswanto; Titik Nuryastuti; Tri Wibawa
71	Indonesia/JT-UGM-2116137/2021|EPI_ISL_2334474|B.1.466.2	EPI_ISL_2334474	RSUD Cilacap	Genetics Working Group (Pokja Genetik) Faculty of Medicine, Public Health and Nursing Universitas Gadjah Mada (FK-KMK UGM); Disease Investigation Center Wates Ministry of Agriculture Indonesia; Department of Microbiology FK-KMK UGM; Laboratorium Diagnostik Yayasan Tahija World Mosquito Program (WMP) Yogyakarta Center for Tropical Medicine FK-KMK UGM; Integrated Research center FK-KMK UGM; Department of Computer Science and Electronics FMIPA UGM	Afiahayati; Alvina A Setiawan; Cita S Amalia; Dwi AA Nugrahaningsih; Dwi Indaryati; Dyah A Puspitarani; Edwin W. Daniwijaya; Eggi Arguni; Endah Supriyati; Gunadi; Hana F Hanifin; Hendra Wibawa; I Putu Aditio A; Indarto Sulistiyono; Irene Tania; Kristy Iskandar; Ludhang P. Rizki; Marcellus; Maria P Inggriani; Mohamad S. Hakim; Nungki Anggorowati; Pramesti G Dewi; Siswanto; Susan Simanjaya; Titik Nuryastuti; Tri Wibawa; Untung Riawan
72	Indonesia/YO-UGM-10015/2021|EPI_ISL_2338534|B.1	EPI_ISL_2338534	RSUP Dr. Sardjito	Genetics Working Group (Pokja Genetik) Faculty of Medicine, Public Health and Nursing Universitas Gadjah Mada (FK-KMK UGM); Disease Investigation Center Wates Ministry of Agriculture Indonesia; Department of Microbiology FK-KMK UGM; Laboratorium Diagnostik Yayasan Tahija World Mosquito Program (WMP) Yogyakarta Center for Tropical Medicine FK-KMK UGM; Integrated Research center FK-KMK UGM; Department of Computer Science and Electronics FMIPA UGM	Marcellus; Afiahayati; Bambang Sigit Riyanto; Dwi AA Nugrahaningsih; Dyah A Puspitarani; Edwin W. Daniwijaya; Eggi Arguni; Eko Budiono; Endah Supriyati; Gunadi; Hendra Wibawa; Heni Retnowulan; Ika Trisnawati; Ira Puspitawati; Kristy Iskandar; Ludhang P. Rizki; Mohamad S. Hakim; Munawar Gani; Nungki Anggorowati; Nur Imma Fatimah Harahap;Nur Rahmi Ananda; Osman Sianipar; Riat El Khair; Satria Maulana; Siswanto; Sumardi; Titik Nuryastuti; Tri Wibawa; Umi Solekhah Intansari; Untung Riawan; Yunika Puspadewi; Elizabeth Henny Herningtiyas
73	Indonesia/YO-UGM-2125041/2021|EPI_ISL_2951626|B.1.466.2	EPI_ISL_2951626	DKK Sleman/ Puskesmas Depok 1	Genetics Working Group (Pokja Genetik) Faculty of Medicine, Public Health and Nursing Universitas Gadjah Mada (FK-KMK UGM); Disease Investigation Center Wates Ministry of Agriculture Indonesia; Department of Microbiology FK-KMK UGM; Laboratorium Diagnostik Yayasan Tahija World Mosquito Program (WMP) Yogyakarta Center for Tropical Medicine FK-KMK UGM; Integrated Research center FK-KMK UGM; Department of Computer Science and Electronics FMIPA UGM	Afiahayati; Dwi AA Nugrahaningsih; Dwi Indaryati; Edwin W. Daniwijaya; Eggi Arguni; Endah Supriyati; Gunadi; Hana F Hanifin; Hendra Wibawa; Indarto Sulistiyono; Irene Tania; Kristy Iskandar; Ludhang P. Rizki; Marcellus; Mohamad S. Hakim; Nungki Anggorowati; Pramesti G Dewi; Siswanto; Titik Nuryastuti; Tri Wibawa
74	Indonesia/YO-UGM-2125039/2021|EPI_ISL_2953393|B.1.466.2	EPI_ISL_2953393	DKK Sleman/ Puskesmas Depok 1	Genetics Working Group (Pokja Genetik) Faculty of Medicine, Public Health and Nursing Universitas Gadjah Mada (FK-KMK UGM); Disease Investigation Center Wates Ministry of Agriculture Indonesia; Department of Microbiology FK-KMK UGM; Laboratorium Diagnostik Yayasan Tahija World Mosquito Program (WMP) Yogyakarta Center for Tropical Medicine FK-KMK UGM; Integrated Research center FK-KMK UGM; Department of Computer Science and Electronics FMIPA UGM	Afiahayati; Alvina A Setiawan; Cita S Amalia; Dwi AA Nugrahaningsih; Dwi Indaryati; Dyah A Puspitarani; Edwin W. Daniwijaya; Eggi Arguni; Endah Supriyati; Gunadi; Hana F Hanifin; Hendra Wibawa; Indarto Sulistiyono; Irene Tania; Khanza a Vujira; Kristy Iskandar; Ludhang P. Rizki; Marcellus; Mohamad S. Hakim; Nungki Anggorowati; Pramesti G Dewi; Siswanto; Susan Simanjaya; Titik Nuryastuti; Tri Wibawa
75	Indonesia/YO-UGM-2125040/2021|EPI_ISL_2952510|B.1.466.2	EPI_ISL_2952510	DKK Sleman/ Puskesmas Depok 1	Genetics Working Group (Pokja Genetik) Faculty of Medicine, Public Health and Nursing Universitas Gadjah Mada (FK-KMK UGM); Disease Investigation Center Wates Ministry of Agriculture Indonesia; Department of Microbiology FK-KMK UGM; Laboratorium Diagnostik Yayasan Tahija World Mosquito Program (WMP) Yogyakarta Center for Tropical Medicine FK-KMK UGM; Integrated Research center FK-KMK UGM; Department of Computer Science and Electronics FMIPA UGM	Afiahayati; Alvina A Setiawan; Cita S Amalia; Dwi AA Nugrahaningsih; Dwi Indaryati; Dyah A Puspitarani; Edwin W. Daniwijaya; Eggi Arguni; Endah Supriyati; Gunadi; Hana F Hanifin; Hendra Wibawa; Indarto Sulistiyono; Irene Tania; Khanza a Vujira; Kristy Iskandar; Ludhang P. Rizki; Marcellus; Mohamad S. Hakim; Nungki Anggorowati; Pramesti G Dewi; Siswanto; Susan Simanjaya; Titik Nuryastuti; Tri Wibawa
76	Indonesia/JT-UGM-2123928/2021|EPI_ISL_2964957|B.1.466.2	EPI_ISL_2964957	RSUD DR. MOEWARDI	Genetics Working Group (Pokja Genetik) Faculty of Medicine, Public Health and Nursing Universitas Gadjah Mada (FK-KMK UGM); Disease Investigation Center Wates Ministry of Agriculture Indonesia; Department of Microbiology FK-KMK UGM; Laboratorium Diagnostik Yayasan Tahija World Mosquito Program (WMP) Yogyakarta Center for Tropical Medicine FK-KMK UGM; Integrated Research center FK-KMK UGM; Department of Computer Science and Electronics FMIPA UGM	Afiahayati; Alvina A Setiawan; Cita S Amalia; Dwi AA Nugrahaningsih; Dwi Indaryati; Dyah A Puspitarani; Edwin W. Daniwijaya; Eggi Arguni; Endah Supriyati; Gunadi; Hana F Hanifin; Hendra Wibawa; I Putu Aditio A; Indarto Sulistiyono; Irene Tania; Kristy Iskandar; Ludhang P. Rizki; Marcellus; Mohamad S. Hakim; Nungki Anggorowati; Pramesti G Dewi;Siswanto; Susan Simanjaya; Titik Nuryastuti; Tri Wibawa
77	Indonesia/YO-UGM-2119174/2021|EPI_ISL_2943232|B.1.466.2	EPI_ISL_2943232	RS Panti Rapih	Genetics Working Group (Pokja Genetik) Faculty of Medicine, Public Health and Nursing Universitas Gadjah Mada (FK-KMK UGM); Disease Investigation Center Wates Ministry of Agriculture Indonesia; Department of Microbiology FK-KMK UGM; Laboratorium Diagnostik Yayasan Tahija World Mosquito Program (WMP) Yogyakarta Center for Tropical Medicine FK-KMK UGM; Integrated Research center FK-KMK UGM; Department of Computer Science and Electronics FMIPA UGM	Afiahayati; Alvina A Setiawan; Cita S Amalia; Dwi AA Nugrahaningsih; Dwi Indaryati; Edwin W. Daniwijaya; Eggi Arguni; Endah Supriyati; Gunadi; Hendra Wibawa; Indarto Sulistiyono; Kristy Iskandar; Ludhang P. Rizki; Marcellus; Mohamad S. Hakim; Nungki Anggorowati; Pramesti G Dewi; Siswanto; Titik Nuryastuti; Tri Wibawa
78	Indonesia/JT-UGM-2116134/2021|EPI_ISL_2333810|B.1.466.2	EPI_ISL_2333810	RSUD Cilacap	Genetics Working Group (Pokja Genetik) Faculty of Medicine, Public Health and Nursing Universitas Gadjah Mada (FK-KMK UGM); Disease Investigation Center Wates Ministry of Agriculture Indonesia; Department of Microbiology FK-KMK UGM; Laboratorium Diagnostik Yayasan Tahija World Mosquito Program (WMP) Yogyakarta Center for Tropical Medicine FK-KMK UGM; Integrated Research center FK-KMK UGM; Department of Computer Science and Electronics FMIPA UGM	Afiahayati; Alvina A Setiawan; Cita S Amalia; Dwi AA Nugrahaningsih; Dwi Indaryati; Dyah A Puspitarani; Edwin W. Daniwijaya; Eggi Arguni; Endah Supriyati; Gunadi; Hana F Hanifin; Hendra Wibawa; I Putu Aditio A; Indarto Sulistiyono; Irene Tania; Kristy Iskandar; Ludhang P. Rizki; Marcellus; Maria P Inggriani; Mohamad S. Hakim; Nungki Anggorowati; Pramesti G Dewi; Siswanto; Susan Simanjaya; Titik Nuryastuti; Tri Wibawa; Untung Riawan
79	Indonesia/JT-UGM-2116968/2021|EPI_ISL_2601030|B.1.466.2	EPI_ISL_2601030	RSUD Banyumas	Genetics Working Group (Pokja Genetik) Faculty of Medicine, Public Health and Nursing Universitas Gadjah Mada (FK-KMK UGM); Disease Investigation Center Wates Ministry of Agriculture Indonesia; Department of Microbiology FK-KMK UGM; Laboratorium Diagnostik Yayasan Tahija World Mosquito Program (WMP) Yogyakarta Center for Tropical Medicine FK-KMK UGM; Integrated Research center FK-KMK UGM; Department of Computer Science and Electronics FMIPA UGM	Afiahayati; Alvina A Setiawan; Cita S Amalia; Dwi AA Nugrahaningsih; Dwi Indaryati; Dyah A Puspitarani; Edwin W.Daniwijaya; Eggi Arguni; Endah Supriyati; Gunadi; Hana F Hanifin; Hendra Wibawa; Indarto Sulistiyono; Irene Tania;Khanza a Vujira; Kristy Iskandar; Ludhang P. Rizki; Marcellus; Mohamad S. Hakim; Nungki Anggorowati; Pramesti GDewi; Siswanto; Susan Simanjaya; Titik Nuryastuti; Tri Wibawa
80	Indonesia/YO-UGM-124768/2020|EPI_ISL_902737|B.1	EPI_ISL_902737	RSA Universitas Gadjah Mada	Genetics Working Group (Pokja Genetik) Faculty of Medicine, Public Health and Nursing Universitas Gadjah Mada (FK-KMK UGM); Disease Investigation Center Wates Ministry of Agriculture Indonesia; Department of Microbiology FK-KMK UGM; Laboratorium Diagnostik Yayasan Tahija World Mosquito Program (WMP) Yogyakarta Center for Tropical Medicine FK-KMK UGM; Integrated Research center FK-KMK UGM; Department of Computer Science and Electronics FMIPA UGM	Aditya Rifqi Fauzi; Afiahayati; Alvin Santoso Kalim; Dwi AA Nugrahaningsih; Dwiki Afandy; Dwiki afandy; Dyah Ayu Puspitarani; Edwin W. Daniwijaya; Eggi Arguni; Endah Supriyati; Fadil Fahri; Gunadi; Hendra Wibawa; Kemala Athollah; Kristy Iskandar; Ludhang P. Rizki; Marcellus; Maria Patricia Inggriani; Mohamad S. Hakim; Nungki Anggorowati; Siswanto; Susan Simanjaya; Titik Nuryastuti; Tri Wibawa; Untung Riawan; William Widitjiarso
81	Indonesia/YO-UGM-124764/2020|EPI_ISL_905731|B.1	EPI_ISL_905731	RSA Universitas Gadjah Mada	Genetics Working Group (Pokja Genetik) Faculty of Medicine, Public Health and Nursing Universitas Gadjah Mada (FK-KMK UGM); Disease Investigation Center Wates Ministry of Agriculture Indonesia; Department of Microbiology FK-KMK UGM; Laboratorium Diagnostik Yayasan Tahija World Mosquito Program (WMP) Yogyakarta Center for Tropical Medicine FK-KMK UGM; Integrated Research center FK-KMK UGM; Department of Computer Science and Electronics FMIPA UGM	Aditya Rifqi Fauzi; Afiahayati; Alvin Santoso Kalim; Audric Kenny Tedja; Dwi AA Nugrahaningsih; Dwiki afandy; Dyah Ayu Puspitarani; Edwin W. Daniwijaya; Eggi Arguni; Endah Supriyati; Fadil Fahri; Gunadi; Hendra Wibawa; KemalaAthollah; Kristy Iskandar; Ludhang P. Rizki; Marcellus; Maria Patricia Inggriani; Mohamad S. Hakim; NungkiAnggorowati; Siswanto; Susan Simanjaya; Titik Nuryastuti; Tri Wibawa; Untung Riawan; William Widitjiars
82	Indonesia/YO-UGM-124760/2020|EPI_ISL_902749|B.1	EPI_ISL_902749	RSA Universitas Gadjah Mada	Genetics Working Group (Pokja Genetik) Faculty of Medicine, Public Health and Nursing Universitas Gadjah Mada (FK-KMK UGM); Disease Investigation Center Wates Ministry of Agriculture Indonesia; Department of Microbiology FK-KMK UGM; Laboratorium Diagnostik Yayasan Tahija World Mosquito Program (WMP) Yogyakarta Center for Tropical Medicine FK-KMK UGM; Integrated Research center FK-KMK UGM; Department of Computer Science and Electronics FMIPA UGM	Aditya Rifqi Fauzi; Afiahayati; Alvin Santoso Kalim; Dwi AA Nugrahaningsih; Dwiki Afandy; Dwiki afandy; Dyah Ayu Puspitarani; Edwin W. Daniwijaya; Eggi Arguni; Endah Supriyati; Fadil Fahri; Gunadi; Hendra Wibawa; Kemala Athollah; Kristy Iskandar; Ludhang P. Rizki; Marcellus; Maria Patricia Inggriani; Mohamad S. Hakim; Nungki Anggorowati; Siswanto; Susan Simanjaya; Titik Nuryastuti; Tri Wibawa; Untung Riawan; William Widitjiarso
83	Indonesia/YO-UGM-10009/2020|EPI_ISL_862039|B.1	EPI_ISL_862039	RSUP Dr. Sardjito	Genetics Working Group (Pokja Genetik) Faculty of Medicine, Public Health and Nursing Universitas Gadjah Mada (FK-KMK UGM); Disease Investigation Center Wates Ministry of Agriculture Indonesia; Department of Microbiology FK-KMK UGM; Laboratorium Diagnostik Yayasan Tahija World Mosquito Program (WMP) Yogyakarta Center for Tropical Medicine FK-KMK UGM; Integrated Research center FK-KMK UGM; Department of Computer Science and Electronics FMIPA UGM	Marcellus; Aditya Rifqi Fauzi; Afiahayati; Alvin S. Kalim; Alvin Santoso Kalim; Audric Kenny Tedja; Bambang SigitRiyanto; Dwi AA Nugrahaningsih; Dwiki afandy; Dyah Ayu Puspitarani; Edwin W. Daniwijaya; Eggi Arguni; Eko Budiono; Endah Supriyati; Fadil Fahri; Gunadi; Hana F Hanifin; Hendra Wibawa; Heni Retnowulan; Ika Trisnawati; Ira Puspitawati; Irene Tania; Kemala Athollah; Kristy Iskandar; Ludhang P. Rizki; Maria Patricia Inggriani; MohamadS. Hakim; Munawar Gani; Nungki Anggorowati; Nur Imma Fatimah Harahap; Nur Rahmi Ananda; Osman Sianipar;Riat El Khair; Satria Maulana; Siswanto; Sumardi; Susan Simanjaya; Titik Nuryastuti; Tri Wibawa; Umi SolekhahIntansari; Untung Riawan; William Widitjiarso; Yunika Puspadewi; Elizabeth Henny Herningtiyas
84	Indonesia/YO-UGM-10014/2020|EPI_ISL_885142|B.1	EPI_ISL_885142	RSUP Dr. Sardjito	Genetics Working Group (Pokja Genetik) Faculty of Medicine, Public Health and Nursing Universitas Gadjah Mada (FK-KMK UGM); Disease Investigation Center Wates Ministry of Agriculture Indonesia; Department of Microbiology FK-KMK UGM; Laboratorium Diagnostik Yayasan Tahija World Mosquito Program (WMP) Yogyakarta Center for Tropical Medicine FK-KMK UGM; Integrated Research center FK-KMK UGM; Department of Computer Science and Electronics FMIPA UGM	Marcellus; Aditya Rifqi Fauzi; Afiahayati; Alvin S. Kalim; Alvin Santoso Kalim; Audric Kenny Tedja; Bambang SigitRiyanto; Dwi AA Nugrahaningsih; Dwiki afandy; Dyah Ayu Puspitarani; Edwin W. Daniwijaya; Eggi Arguni; Eko Budiono; Endah Supriyati; Fadil Fahri; Gunadi; Hana F Hanifin; Hendra Wibawa; Heni Retnowulan; Ika Trisnawati; Ira Puspitawati; Irene Tania; Kemala Athollah; Kristy Iskandar; Ludhang P. Rizki; Maria Patricia Inggriani; MohamadS. Hakim; Munawar Gani; Nungki Anggorowati; Nur Imma Fatimah Harahap; Nur Rahmi Ananda; Osman Sianipar;Riat El Khair; Satria Maulana; Siswanto; Sumardi; Susan Simanjaya; Titik Nuryastuti; Tri Wibawa; Umi SolekhahIntansari; Untung Riawan; William Widitjiarso; Yunika Puspadewi; Elizabeth Henny Herningtiyas
85	India/CT-ILSGS00373/2021|EPI_ISL_1662318|B.1.617.1	EPI_ISL_1662318	Pt. Jawahar Lal Nehru Memorial Medical College, Raipur, Chhattisgarh	Institute of Life Sciences - INSACOG	Sunil K. Raghav, Safal Walia, Arup Ghosh, Atimukta Jha, Amol M. Kanampalliwar, Shifu Aggarwal, Rupesh Dash, Rajeeb Swain, Punit Prasad, INSACOG Consortium, Ajay Parida
86	Germany/NW-RKI-I-089638/2021|EPI_ISL_1725188|B.1.617.1	EPI_ISL_1725188	Labor Dr. Wisplinghoff - KÃ¶ln	Robert Koch Institute	Drechsel, Oliver ???
87	India/OR-ILSGS00645/2021|EPI_ISL_1662427|B.1.617.1	EPI_ISL_1662427	Capital hospital, Bhubaneswar	Institute of Life Sciences - INSACOG	Sunil K. Raghav, Safal Walia, Arup Ghosh, Atimukta Jha, Amol M. Kanampalliwar, Shifu Aggarwal, Rupesh Dash, Rajeeb Swain, Punit Prasad, INSACOG Consortium, Ajay Parida
88	India/CT-ILSGS00482/2021|EPI_ISL_1662410|B.1.617.1	EPI_ISL_1662410	BRLSABVM Government Medical College, Rajnandgaon, Chhattisgarh	Institute of Life Sciences - INSACOG	Sunil K. Raghav, Safal Walia, Arup Ghosh, Atimukta Jha, Amol M. Kanampalliwar, Shifu Aggarwal, Rupesh Dash, Rajeeb Swain, Punit Prasad, INSACOG Consortium, Ajay Parida
89	India/ILSGS00522/2021|EPI_ISL_1663250|B.1.617.1	EPI_ISL_1663250	BRLSABVM Government Medical College, Rajnandgaon, Chhattisgarh	Institute of Life Sciences - INSACOG	Sunil K. Raghav, Safal Walia, Arup Ghosh, Atimukta Jha, Amol M. Kanampalliwar, Shifu Aggarwal, Rupesh Dash, Rajeeb Swain, Punit Prasad, INSACOG Consortium, Ajay Parida
90	India/MH-NEERI-NGP-29787/2021|EPI_ISL_1360328|B.1.617.1	EPI_ISL_1360328	CSIR-National Environmental Engineering Research Institute	CSIR-Centre for Cellular and Molecular Biology - INSACOG	Onkar Kulkarni, Lamuk Zaveri, Ara Sreenivas, Sofia Banu, Shreekant Verma, Amareshwar Vodapalli , Viswagithe S L, B Himasri, Sharath Chandra Thota, Karthik Bharadwaj Tallapaka, Krishna Khairnar, Rakesh K Mishra,Divya Tej Sowpati
91	South_Korea/KDCA2949/2021|EPI_ISL_1647348|B.1.617.1	EPI_ISL_1647348	Division of Emerging Infectious Diseases, Bureau of Infectious Diseases Diagnosis Control, Korea Disease Control and Prevention Agency	Division of Emerging Infectious Diseases, Bureau of Infectious Diseases Diagnosis Control, Korea Disease Control and Prevention Agency	Ae Kyung Park, Il-Hwan Kim, Heui Man Kim, Jeong-Min Kim, Jeong-Ah Kim, Chae Young Lee, Jin Sun No, Eun-Jin Kim
92	India/ILSGS00622/2021|EPI_ISL_1663315|B.1.617.1	EPI_ISL_1663315	CIIMS, Bilaspur, Chhattisgarh	Institute of Life Sciences - INSACOG	Sunil K. Raghav, Safal Walia, Arup Ghosh, Atimukta Jha, Amol M. Kanampalliwar, Shifu Aggarwal, Rupesh Dash, Rajeeb Swain, Punit Prasad, INSACOG Consortium, Ajay Parida
93	India/OR-ILSGS00697/2021|EPI_ISL_1662462|B.1.617.2	EPI_ISL_1662462	Immunogenomics lab, Institute of Life Sciences, Bhubaneswar	Institute of Life Sciences - INSACOG	Sunil K. Raghav, Safal Walia, Arup Ghosh, Atimukta Jha, Amol M. Kanampalliwar, Shifu Aggarwal, Rupesh Dash, Rajeeb Swain, Punit Prasad, INSACOG Consortium, Ajay Parida
94	India/ILSGS00996/2021|EPI_ISL_1663564|B.1.617.2	EPI_ISL_1663564	Immunogenomics lab, Institute of Life Sciences, Bhubaneswar	Institute of Life Sciences - INSACOG	Sunil K. Raghav, Safal Walia, Arup Ghosh, Atimukta Jha, Amol M. Kanampalliwar, Shifu Aggarwal, Rupesh Dash, Rajeeb Swain, Punit Prasad, INSACOG Consortium, Ajay Parida
95	Aruba/AW-RIVM-27687/2021|EPI_ISL_1792922|B.1.617.2	EPI_ISL_1792922	Dutch COVID-19 response team	National Institute for Public Health and the Environment (RIVM)	Adam Meijer, Harry Vennema, Dirk Eggink, Jeroen Cremer, Sharon van den Brink, Bas van der Veer, AnneMarie van den Brandt, Lisa Wijsman, Kim Freriks, Ryanne Jaarsma, Euníce Then, Lynn Aarts, Sanne Bos, Melissa van Tuil, Robert Kohl, Linda van de Nes, Sjoerd Kuiling, James Groot, Florian Zwagemaker, Dennis Schmitz, Annelies Kroneman, Karim Hajji, Chantal Reusken, on behalf of the national COVID-19 response team
96	Indonesia/JK-NIHRD-WGS03072/2021|EPI_ISL_2262285|B.1.617.2	EPI_ISL_2262285	RSPI Prof. Dr. Sulianti Saroso	National Institute of Health Research and Development	Hana Apsari Pawestri, Kartika Dewi Puspa, Arie Ardiansyah Nugraha, Subangkit, Hartanti Dian Ikawati, Triyani Soekarso, Krisna Pangesti, Nelly Puspandari, Vivi Setiawaty
97	India/MH-NS1123/2021|EPI_ISL_1838063|B.1.617.2	EPI_ISL_1838063	The National Centre for Cell Science	CSIR-Centre for Cellular and Molecular Biology-INSACOG	Dhiraj Paul, Mohak P Gujare, Shivang P. Bhanushali, Mitali Inamdar, Sonal Manik Chavan, Manoj Kumar Bhat, Ajay Pillai, INSACOG Consortium team, Yogesh Shouche,Payel Mukherjee,Lamuk Zaveri,Tulasi Nagabandi, Ara Sreenivas,Valli Nagalakshmi Undamatla,Shreekant Verma, Amareshwar Vodapalli ,Blessy B John,Viswagithe S L,B Himasri,Onkar Kulkarni,Sofia Banu,Archana Bharadwaj Siva,Sharath Chandra Thota,Karthik Bharadwaj Tallapaka,Rakesh K Mishra,Divya Tej Sowpati
98	India/RJ-CCMB-CIA3281/2021|EPI_ISL_2661397|2021-05-12	EPI_ISL_2661397	RUHS College of Medical Sciences	CSIR-Centre for Cellular and Molecular Biology - INSACOG	Dr. Gaurav Dalela,Dr. Vaseem Naheed Baig,Dr. Sonali Sharma,Dr. Ramesh Sharma,Dr. Nilofer Khayyam,Dr. Jitendra Panda,Dr. Sudhanshu Kacker,Dr. Raja Babu Panwar,Dr. Rajeev Gupta, Lamuk Zaveri,Tulasi Nagabandi,Payel Mukherjee,Onkar Kulkarni,Jandhyala Sai Krishna, Sofia Banu, Ara Sreenivas,Shreekant Verma, Amareshwar Vodapalli ,B Himasri,Valli Nagalakshmi Undamatla, Sumedha Avadhanula, Priya Nurkurthy, Vidhyadhari Methuku, Archana Bharadwaj Siva, Karthik Bharadwaj Tallapaka,Rakesh K Mishra,Divya Tej Sowpati
99	Indonesia/JK-NIHRD-WGS2752/2021|EPI_ISL_1824604|2021-04-22	EPI_ISL_1824604	PRVKP FK UI	National Institute of Health Research and Development	Vivi Setiawaty, Hana Apsari Pawestri, Subangkit, Kartika Dewi Puspa, Arie Ardiansyah Nugraha, Hartanti Dian Ikawati, Krisna Pangesti, Nelly Puspandari
100	Indonesia/KT-NIHRD-WGS02181/2021|EPI_ISL_1969246|B.1.617.2	EPI_ISL_1969246	Rumah Sakit Umum Daerah Palangkaraya	National Institute of Health Research and Development	Subangkit, Hana Apsari Pawestri, Kartika Dewi Puspa, Arie Ardiansyah Nugraha, Hartanti Dian Ikawati, Krisna Pangesti, Triyani Soekarso, Nelly Puspandari, Vivi Setiawaty
101	Indonesia/KI-NIHRD-WGS02868/2021|EPI_ISL_2233089|B.1.617.2	EPI_ISL_2233089	RSUD Abdul Moeis	National Institute of Health Research and Development	Vivi Setiawaty, Hartanti Dian Ikawati, Hana Apsari Pawestri, Subangkit, Kartika Dewi Puspa, Arie Ardiansyah Nugraha, Triyani Soekarso, Krisna Pangesti, Nelly Puspandari
102	Indonesia/KI-NIHRD-WGS03031/2021|EPI_ISL_2233094|B.1.617.2	EPI_ISL_2233094	Labkesda Prov Kal Tim	National Institute of Health Research and Development	Kartika Dewi Puspa, Subangkit, Arie Ardiansyah Nugraha, Hartanti Dian Ikawati, Hana Apsari Pawestri, Triyani Soekarso, Krisna Pangesti, Nelly Puspandari, Vivi Setiawaty
103	Indonesia/JK-EIJK0682/2021|EPI_ISL_2709366|2021-06-07	EPI_ISL_2709366	RS Pelni	Eijkman Institute for Molecular Biology, National Research and Innovation Agency	Willy Agustine, Hidayat Trimarsanto, Lydia V. Panggalo, Iskandar Adnan, Sukma Oktavianthi, Lidwina Priliani, Edison Johar, Frilasita A Yudhaputri, Muhammad Rezki Rasyak, Safarina G Malik, Khin Saw Myint, Amin Soebandrio
104	Indonesia/JB-EIJK0713/2021|EPI_ISL_2709397|2021-06-16	EPI_ISL_2709397	RSU HGA Depok	Eijkman Institute for Molecular Biology, National Research and Innovation Agency	Muhammad Rezki Rasyak, Willy Agustine, Hidayat Trimarsanto, Lydia V. Panggalo, Iskandar Adnan, Sukma Oktavianthi, Lidwina Priliani, Edison Johar, Frilasita A Yudhaputri, Safarina G Malik, Khin Saw Myint, Amin Soebandrio
105	Indonesia/YO-UGM-10019/2021|EPI_ISL_2943173|B.1.617.2	EPI_ISL_2943173	RSUP Dr. Sardjito	Genetics Working Group (Pokja Genetik) Faculty of Medicine, Public Health and Nursing Universitas Gadjah Mada (FK-KMK UGM); Disease Investigation Center Wates Ministry of Agriculture Indonesia; Department of Microbiology FK-KMK UGM; Laboratorium Diagnostik Yayasan Tahija World Mosquito Program (WMP) Yogyakarta Center for Tropical Medicine FK-KMK UGM; Integrated Research center FK-KMK UGM; Department of Computer Science and Electronics FMIPA UGM	Marcellus; Afiahayati; Bambang Sigit Riyanto; Dwi AA Nugrahaningsih; Edwin W. Daniwijaya; Eggi Arguni; Eko Budiono; Endah Supriyati; Gunadi; Hana F Hanifin; Hendra Wibawa; Heni Retnowulan; Ika Trisnawati; Ira Puspitawati; Irene Tania; Kristy Iskandar; Ludhang P. Rizki; Mohamad S. Hakim; Munawar Gani; Nungki Anggorowati; Nur ImmaFatimah Harahap; Nur Rahmi Ananda; Osman Sianipar; Riat El Khair; Satria Maulana; Siswanto; Sumardi; Titik Nuryastuti; Tri Wibawa; Umi Solekhah Intansari; Yunika Puspadewi; Elizabeth Henny Herningtiyas
106	Indonesia/YO-UGM-2124129/2021|EPI_ISL_2954064|B.1.617.2	EPI_ISL_2954064	RSUD Panembahan Senopati, Bantul	Genetics Working Group (Pokja Genetik) Faculty of Medicine, Public Health and Nursing Universitas Gadjah Mada (FK-KMK UGM); Disease Investigation Center Wates Ministry of Agriculture Indonesia; Department of Microbiology FK-KMK UGM; Laboratorium Diagnostik Yayasan Tahija World Mosquito Program (WMP) Yogyakarta Center for Tropical Medicine FK-KMK UGM; Integrated Research center FK-KMK UGM; Department of Computer Science and Electronics FMIPA UGM	Afiahayati; Dwi AA Nugrahaningsih; Dwi Indaryati; Edwin W. Daniwijaya; Eggi Arguni; Endah Supriyati; Gunadi; Hana F Hanifin; Hendra Wibawa; Indarto Sulistiyono; Irene Tania; Kristy Iskandar; Ludhang P. Rizki; Marcellus; MohamadS. Hakim; Nungki Anggorowati; Pramesti G Dewi; Siswanto; Titik Nuryastuti; Tri Wibawa
107	Indonesia/YO-UGM-2121045/2021|EPI_ISL_2955598|B.1.617.2	EPI_ISL_2955598	DKK Gunungkidul/ Puskesmas Karangmojo I	Genetics Working Group (Pokja Genetik) Faculty of Medicine, Public Health and Nursing Universitas Gadjah Mada (FK-KMK UGM); Disease Investigation Center Wates Ministry of Agriculture Indonesia; Department of Microbiology FK-KMK UGM; Laboratorium Diagnostik Yayasan Tahija World Mosquito Program (WMP) Yogyakarta Center for Tropical Medicine FK-KMK UGM; Integrated Research center FK-KMK UGM; Department of Computer Science and Electronics FMIPA UGM	Afiahayati; Alvina A Setiawan; Dwi AA Nugrahaningsih; Dwi Indaryati; Dyah A Puspitarani; Edwin W. Daniwijaya; EggiArguni; Endah Supriyati; Gunadi; Hana F Hanifin; Hendra Wibawa; Indarto Sulistiyono; Irene Tania; Khanza a Vujira;Kristy Iskandar; Ludhang P. Rizki; Marcellus; Mohamad S. Hakim; Nungki Anggorowati; Pramesti G Dewi; Siswanto;Susan Simanjaya; Titik Nuryastuti; Tri Wibawa
108	Indonesia/JT-UGM-2123936/2021|EPI_ISL_2964677|B.1.617.2	EPI_ISL_2964677	RSUD DR. MOEWARDI SURAKARTA	Genetics Working Group (Pokja Genetik) Faculty of Medicine, Public Health and Nursing Universitas Gadjah Mada (FK-KMK UGM); Disease Investigation Center Wates Ministry of Agriculture Indonesia; Department of Microbiology FK-KMK UGM; Laboratorium Diagnostik Yayasan Tahija World Mosquito Program (WMP) Yogyakarta Center for Tropical Medicine FK-KMK UGM; Integrated Research center FK-KMK UGM; Department of Computer Science and Electronics FMIPA UGM	Afiahayati; Alvina A Setiawan; Dwi AA Nugrahaningsih; Dwi Indaryati; Edwin W. Daniwijaya; Eggi Arguni; Endah Supriyati; Gunadi; Hendra Wibawa; Indarto Sulistiyono; Khanza a Vujira; Kristy Iskandar; Ludhang P. Rizki; Marcellus; Mohamad S. Hakim; Nungki Anggorowati; Pramesti G Dewi; Siswanto; Titik Nuryastuti; Tri Wibawa
109	Indonesia/JT-UGM-2123932/2021|EPI_ISL_2964944|B.1.617.2	EPI_ISL_2964944	RSUD DR. MOEWARDI SURAKARTA	Genetics Working Group (Pokja Genetik) Faculty of Medicine, Public Health and Nursing Universitas Gadjah Mada (FK-KMK UGM); Disease Investigation Center Wates Ministry of Agriculture Indonesia; Department of Microbiology FK-KMK UGM; Laboratorium Diagnostik Yayasan Tahija World Mosquito Program (WMP) Yogyakarta Center for Tropical Medicine FK-KMK UGM; Integrated Research center FK-KMK UGM; Department of Computer Science and Electronics FMIPA UGM	Afiahayati; Alvina A Setiawan; Cita S Amalia; Dwi AA Nugrahaningsih; Dwi Indaryati; Dyah A Puspitarani; Edwin W. Daniwijaya; Eggi Arguni; Endah Supriyati; Gunadi; Hana F Hanifin; Hendra Wibawa; I Putu Aditio A; Indarto Sulistiyono; Irene Tania; Kristy Iskandar; Ludhang P. Rizki; Marcellus; Mohamad S. Hakim; Nungki Anggorowati; Pramesti G Dewi;Siswanto; Susan Simanjaya; Titik Nuryastuti; Tri Wibawa
110	Kuwait/JAH000091/2021|EPI_ISL_2615399|B.1.617.2	EPI_ISL_2615399	MOH - Jaber Al-Ahmad Hospital (Innovation Research Laboratory)	MOH - Jaber Al-Ahmad Hospital (Innovation Research Laboratory)	Salman Al-Sabah , Mohammad Alghounaim
111	India/AP-CCMB-CIA5830/2021|EPI_ISL_3060662|B.1.617.2	EPI_ISL_3060662	AP SSO	CSIR-Centre for Cellular and Molecular Biology-INSACOG	Sumedha Avadhanula, Lamuk Zaveri, Tulasi Nagabandi, Ara Sreenivas,Shreekant Verma, Amareshwar Vodapalli ,B Himasri,Valli Nagalakshmi Undamatla, Vidhyadhari Methuku, Priya Nurkurthy, Payel Mukherjee,Jandhyala Sai Krishna,Onkar Kulkarni, Sofia Banu, Archana Bharadwaj Siva, Karthik Bharadwaj Tallapaka,Rakesh K Mishra,Divya Tej Sowpati
112	Indonesia/JK-NIHRD-WGS00007/2021|EPI_ISL_1969243|B.1.617.2	EPI_ISL_1969243	Swissbel Hotel Airport	National Institute of Health Research and Development	Vivi Setiawaty, Hana Apsari Pawestri, Subangkit, Kartika Dewi Puspa, Arie Ardiansyah Nugraha, Hartanti Dian Ikawati, Krisna Pangesti, Triyani Soekarso, Nelly Puspandari
113	Indonesia/JK-NIHRD-WGS03472/2021|EPI_ISL_2262289|B.1.617.2	EPI_ISL_2262289	RSPI Prof. Dr. Sulianti Saroso	National Institute of Health Research and Development	Hana Apsari Pawestri, Kartika Dewi Puspa, Arie Ardiansyah Nugraha, Subangkit, Hartanti Dian Ikawati, Triyani Soekarso, Krisna Pangesti, Nelly Puspandari, Vivi Setiawaty
114	Indonesia/JK-NIHRD-WGS03469/2021|EPI_ISL_2262288|B.1.617.2	EPI_ISL_2262288	RSPI Prof. Dr. Sulianti Saroso	National Institute of Health Research and Development	Hana Apsari Pawestri, Kartika Dewi Puspa, Arie Ardiansyah Nugraha, Subangkit, Hartanti Dian Ikawati, Triyani Soekarso, Krisna Pangesti, Nelly Puspandari, Vivi Setiawaty
115	Indonesia/JK-NIHRD-WGS03473/2021|EPI_ISL_2262291|B.1.617.2	EPI_ISL_2262291	RSPI Prof. Dr. Sulianti Saroso	National Institute of Health Research and Development	Hana Apsari Pawestri, Kartika Dewi Puspa, Arie Ardiansyah Nugraha, Subangkit, Hartanti Dian Ikawati, Triyani Soekarso, Krisna Pangesti, Nelly Puspandari, Vivi Setiawaty
116	India/ILSGS00782/2021|EPI_ISL_1663380|B.1.617.3	EPI_ISL_1663380	NCCS, Pune	Institute of Life Sciences - INSACOG	Sunil K. Raghav, Safal Walia, Arup Ghosh, Atimukta Jha, Amol M. Kanampalliwar, Shifu Aggarwal, Rupesh Dash, Rajeeb Swain, Punit Prasad, INSACOG Consortium, Ajay Parida
117	India/ILSGS00820/2021|EPI_ISL_1663418|B.1.617.3	EPI_ISL_1663418	NCCS, Pune	Institute of Life Sciences - INSACOG	Sunil K. Raghav, Safal Walia, Arup Ghosh, Atimukta Jha, Amol M. Kanampalliwar, Shifu Aggarwal, Rupesh Dash, Rajeeb Swain, Punit Prasad, INSACOG Consortium, Ajay Parida
118	India/ILSGS00975/2021|EPI_ISL_1663546|B.1.617.3	EPI_ISL_1663546	MGM Medical College, Jamshedpur	Institute of Life Sciences - INSACOG	Sunil K. Raghav, Safal Walia, Arup Ghosh, Atimukta Jha, Amol M. Kanampalliwar, Shifu Aggarwal, Rupesh Dash, Rajeeb Swain, Punit Prasad, INSACOG Consortium, Ajay Parida
119	Indonesia/JT-UGM-47964/2020|EPI_ISL_610162|B.6	EPI_ISL_610162	RSUD Dr. Tjitrowardojo	Genetics Working Group (Pokja Genetik) Faculty of Medicine, Public Health and Nursing Universitas Gadjah Mada (FK-KMK UGM); Disease Investigation Center Wates Ministry of Agriculture Indonesia; Department of Microbiology FK-KMK UGM; Laboratorium Diagnostik Yayasan Tahija World Mosquito Program (WMP) Yogyakarta Center for Tropical Medicine FK-KMK UGM; Integrated Research center FK-KMK UGM; Department of Computer Science and Electronics FMIPA UGM	Aditya Rifqi Fauzi; Afiahayati; Alvin Santoso Kalim; Arry Setyowati; Chusni Mubarakh; Desyifa Mursalin; Dwi AA Nugrahaningsih; Dwiki afandy; Dyah Ayu Puspitarani; Edwin W. Daniwijaya; Eggi Arguni; Endah Supriyati; Fadil Fahri; Gunadi; Havid Setyawan; Hendra Wibawa; Indaryati; Irene; Kemala Athollah; Kristy Iskandar; Ludhang P. Rizki; Marcellus; Mohamad S. Hakim; Nungki Anggorowati; Siswanto; Susan Simanjaya; Titik Nuryastuti; Tri Wibawa; TryNirmala Sari; Untung Riawan; William Widitjiarso; Wuryanto
120	Indonesia/YO-UGM-10008/2020|EPI_ISL_862040|B.1.1	EPI_ISL_862040	RSUP Dr. Sardjito	Genetics Working Group (Pokja Genetik) Faculty of Medicine, Public Health and Nursing Universitas Gadjah Mada (FK-KMK UGM); Disease Investigation Center Wates Ministry of Agriculture Indonesia; Department of Microbiology FK-KMK UGM; Laboratorium Diagnostik Yayasan Tahija World Mosquito Program (WMP) Yogyakarta Center for Tropical Medicine FK-KMK UGM; Integrated Research center FK-KMK UGM; Department of Computer Science and Electronics FMIPA UGM	Marcellus; Aditya Rifqi Fauzi; Afiahayati; Alvin S. Kalim; Alvin Santoso Kalim; Audric Kenny Tedja; Bambang SigitRiyanto; Dwi AA Nugrahaningsih; Dwiki afandy; Dyah Ayu Puspitarani; Edwin W. Daniwijaya; Eggi Arguni; Eko Budiono; Endah Supriyati; Fadil Fahri; Gunadi; Hana F Hanifin; Hendra Wibawa; Heni Retnowulan; Ika Trisnawati; Ira Puspitawati; Irene Tania; Kemala Athollah; Kristy Iskandar; Ludhang P. Rizki; Maria Patricia Inggriani; MohamadS. Hakim; Munawar Gani; Nungki Anggorowati; Nur Imma Fatimah Harahap; Nur Rahmi Ananda; Osman Sianipar;Riat El Khair; Satria Maulana; Siswanto; Sumardi; Susan Simanjaya; Titik Nuryastuti; Tri Wibawa; Umi SolekhahIntansari; Untung Riawan; William Widitjiarso; Yunika Puspadewi; Elizabeth Henny Herningtiyas
121	Indonesia/YO-UGM-124763/2020|EPI_ISL_911707|B.1.459	EPI_ISL_911707	RSA Universitas Gadjah Mada	Genetics Working Group (Pokja Genetik) Faculty of Medicine, Public Health and Nursing Universitas Gadjah Mada (FK-KMK UGM); Disease Investigation Center Wates Ministry of Agriculture Indonesia; Department of Microbiology FK-KMK UGM; Laboratorium Diagnostik Yayasan Tahija World Mosquito Program (WMP) Yogyakarta Center for Tropical Medicine FK-KMK UGM; Integrated Research center FK-KMK UGM; Department of Computer Science and Electronics FMIPA UGM	Aditya Rifqi Fauzi; Afiahayati; Alvin Santoso Kalim; Audric Kenny Tedja; Dwi AA Nugrahaningsih; Dwiki afandy; Dyah Ayu Puspitarani; Edwin W. Daniwijaya; Eggi Arguni; Endah Supriyati; Fadil Fahri; Gunadi; Hendra Wibawa; Kemala Athollah; Kristy Iskandar; Ludhang P. Rizki; Marcellus; Maria Patricia Inggriani; Mohamad S. Hakim; NungkiAnggorowati; Siswanto; Susan Simanjaya; Titik Nuryastuti; Tri Wibawa; Untung Riawan; William Widitjiarso
122	Indonesia/YO-UGM-124762/2020|EPI_ISL_911709|B.1.459	EPI_ISL_911709	RSA Universitas Gadjah Mada	Genetics Working Group (Pokja Genetik) Faculty of Medicine, Public Health and Nursing Universitas Gadjah Mada (FK-KMK UGM); Disease Investigation Center Wates Ministry of Agriculture Indonesia; Department of Microbiology FK-KMK UGM; Laboratorium Diagnostik Yayasan Tahija World Mosquito Program (WMP) Yogyakarta Center for Tropical Medicine FK-KMK UGM; Integrated Research center FK-KMK UGM; Department of Computer Science and Electronics FMIPA UGM	Aditya Rifqi Fauzi; Afiahayati; Alvin Santoso Kalim; Audric Kenny Tedja; Dwi AA Nugrahaningsih; Dwiki afandy; Dyah Ayu Puspitarani; Edwin W. Daniwijaya; Eggi Arguni; Endah Supriyati; Fadil Fahri; Gunadi; Hendra Wibawa; Kemala Athollah; Kristy Iskandar; Ludhang P. Rizki; Marcellus; Maria Patricia Inggriani; Mohamad S. Hakim; NungkiAnggorowati; Siswanto; Susan Simanjaya; Titik Nuryastuti; Tri Wibawa; Untung Riawan; William Widitjiarso
123	Indonesia/YO-UGM-124771/2020|EPI_ISL_985398|B.1.459	EPI_ISL_985398	RSA Universitas Gadjah Mada	Genetics Working Group (Pokja Genetik) Faculty of Medicine, Public Health and Nursing Universitas Gadjah Mada (FK-KMK UGM); Disease Investigation Center Wates Ministry of Agriculture Indonesia; Department of Microbiology FK-KMK UGM; Laboratorium Diagnostik Yayasan Tahija World Mosquito Program (WMP) Yogyakarta Center for Tropical Medicine FK-KMK UGM; Integrated Research center FK-KMK UGM; Department of Computer Science and Electronics FMIPA UGM	Aditya Rifqi Fauzi; Afiahayati; Alvin Santoso Kalim; Dwi AA Nugrahaningsih; Dwiki Afandy; Dwiki afandy; Dyah Ayu Puspitarani; Edwin W. Daniwijaya; Eggi Arguni; Endah Supriyati; Fadil Fahri; Gunadi; Hendra Wibawa; Kemala Athollah; Kristy Iskandar; Ludhang P. Rizki; Marcellus; Maria Patricia Inggriani; Mohamad S. Hakim; Nungki Anggorowati; Siswanto; Susan Simanjaya; Titik Nuryastuti; Tri Wibawa; Untung Riawan; William Widitjiarso
124	USA/IA-GMF-B00346/2021|EPI_ISL_1708542|B.1.526	EPI_ISL_1708542	Gundersen Clinical Microbiology Laboratory	Kabara Cancer Research Institute	Craig S. Richmond, Paraic A. Kenny
125	USA/WI-GMF-B00418/2021|EPI_ISL_1745207|B.1.526	EPI_ISL_1745207	Gundersen Clinical Microbiology Laboratory	Kabara Cancer Research Institute	Craig S. Richmond, Paraic A. Kenny
126	USA/AZ-ASU4262/2021|EPI_ISL_1743681|B.1.526	EPI_ISL_1743681	Arizona State University	Arizona State University	Peter T. Skidmore, LaRinda A. Holland, Rabia Maqsood, Nicholas J. Mellor, Joy M. Blain, Valerie Harris, Joshua LaBaer, Vel Murugan, Efrem S. Lim
127	Singapore/115/2021|EPI_ISL_906837|B.1.526	EPI_ISL_906837	National Public Health Laboratory, National Centre for Infectious Diseases	National Public Health Laboratory, National Centre for Infectious Diseases	Tze Minn Mak, Zhenyang Zhou, Lin Cui, Raymond Tzer Pin Lin
128	Spain/MD-59558051/2021|EPI_ISL_1754124|B.1.526	EPI_ISL_1754124	Servicio Microbiología Hospital La Paz	Servicio Microbiología Hospital La Paz	Fernando Lázaro, Rubén Cáceres, Jesús Mingorance Cruz, Elie Dahdouh
129	Spain/MD-14291070/2021|EPI_ISL_2179730|B.1.526	EPI_ISL_2179730	Servicio Microbiología Hospital La Paz	Servicio Microbiología Hospital La Paz	Fernando Lázaro, Rubén Cáceres, Jesús Mingorance Cruz, Elie Dahdouh
130	Indonesia/JT-UGM-2116138/2021|EPI_ISL_2334587|B.1.459	EPI_ISL_2334587	RSUD Cilacap	Genetics Working Group (Pokja Genetik) Faculty of Medicine, Public Health and Nursing Universitas Gadjah Mada (FK-KMK UGM); Disease Investigation Center Wates Ministry of Agriculture Indonesia; Department of Microbiology FK-KMK UGM; Laboratorium Diagnostik Yayasan Tahija World Mosquito Program (WMP) Yogyakarta Center for Tropical Medicine FK-KMK UGM; Integrated Research center FK-KMK UGM; Department of Computer Science and Electronics FMIPA UGM	Afiahayati; Alvina A Setiawan; Cita S Amalia; Dwi AA Nugrahaningsih; Dwi Indaryati; Dyah A Puspitarani; Edwin W. Daniwijaya; Eggi Arguni; Endah Supriyati; Gunadi; Hana F Hanifin; Hendra Wibawa; I Putu Aditio A; Indarto Sulistiyono; Irene Tania; Kristy Iskandar; Ludhang P. Rizki; Marcellus; Maria P Inggriani; Mohamad S. Hakim; Nungki Anggorowati; Pramesti G Dewi; Siswanto; Susan Simanjaya; Titik Nuryastuti; Tri Wibawa; Untung Riawan
131	Indonesia/JT-UGM-2116965/2021|EPI_ISL_2600982|B.1	EPI_ISL_2600982	RSUD Banyumas	Genetics Working Group (Pokja Genetik) Faculty of Medicine, Public Health and Nursing Universitas Gadjah Mada (FK-KMK UGM); Disease Investigation Center Wates Ministry of Agriculture Indonesia; Department of Microbiology FK-KMK UGM; Laboratorium Diagnostik Yayasan Tahija World Mosquito Program (WMP) Yogyakarta Center for Tropical Medicine FK-KMK UGM; Integrated Research center FK-KMK UGM; Department of Computer Science and Electronics FMIPA UGM	Afiahayati; Alvina A Setiawan; Cita S Amalia; Dwi AA Nugrahaningsih; Dwi Indaryati; Dyah A Puspitarani; Edwin W.Daniwijaya; Eggi Arguni; Endah Supriyati; Gunadi; Hana F Hanifin; Hendra Wibawa; Indarto Sulistiyono; Irene Tania;Khanza a Vujira; Kristy Iskandar; Ludhang P. Rizki; Marcellus; Mohamad S. Hakim; Nungki Anggorowati; Pramesti GDewi; Siswanto; Susan Simanjaya; Titik Nuryastuti; Tri Wibawa
132	Indonesia/JT-UGM-2116962/2021|EPI_ISL_2600952|B.1.462	EPI_ISL_2600952	RSUD Banyumas	Genetics Working Group (Pokja Genetik) Faculty of Medicine, Public Health and Nursing Universitas Gadjah Mada (FK-KMK UGM); Disease Investigation Center Wates Ministry of Agriculture Indonesia; Department of Microbiology FK-KMK UGM; Laboratorium Diagnostik Yayasan Tahija World Mosquito Program (WMP) Yogyakarta Center for Tropical Medicine FK-KMK UGM; Integrated Research center FK-KMK UGM; Department of Computer Science and Electronics FMIPA UGM	Afiahayati; Alvina A Setiawan; Cita S Amalia; Dwi AA Nugrahaningsih; Dwi Indaryati; Dyah A Puspitarani; Edwin W. Daniwijaya; Eggi Arguni; Endah Supriyati; Gunadi; Hana F Hanifin; Hendra Wibawa; Indarto Sulistiyono; Irene Tania; Khanza a Vujira; Kristy Iskandar; Ludhang P. Rizki; Marcellus; Mohamad S. Hakim; Nungki Anggorowati; Pramesti G Dewi;Siswanto; Susan Simanjaya; Titik Nuryastuti; Tri Wibawa
133	Indonesia/JT-UGM-2115691/2021|EPI_ISL_2337254|B.1.570	EPI_ISL_2337254	RS Dr Oen Solo Baru	Genetics Working Group (Pokja Genetik) Faculty of Medicine, Public Health and Nursing Universitas Gadjah Mada (FK-KMK UGM); Disease Investigation Center Wates Ministry of Agriculture Indonesia; Department of Microbiology FK-KMK UGM; Laboratorium Diagnostik Yayasan Tahija World Mosquito Program (WMP) Yogyakarta Center for Tropical Medicine FK-KMK UGM; Integrated Research center FK-KMK UGM; Department of Computer Science and Electronics FMIPA UGM	Afiahayati; Dwi AA Nugrahaningsih; Edwin W. Daniwijaya; Eggi Arguni; Endah Supriyati; Gunadi; Hana F Hanifin; Hendra Wibawa; Irene Tania; Kristy Iskandar; Ludhang P. Rizki; Marcellus; Mohamad S. Hakim; Nungki Anggorowati; Siswanto; Titik Nuryastuti; Tri Wibawa
134	Turkey/HSGM-B4126/2021|EPI_ISL_1760146|B.1.525	EPI_ISL_1760146	Ministry of Health Turkey	Ministry of Health Turkey	Fatma Bayrakdar, Yasemin Cosgun, Suleyman Yalcin, Gulay Korukluoglu
135	Spain/MD-15286203/2021|EPI_ISL_1817591|B.1.525	EPI_ISL_1817591	Servicio Microbiología Hospital La Paz	Servicio Microbiología Hospital La Paz	Fernando Lázaro, Rubén Cáceres, Jesús Mingorance Cruz, Elie Dahdouh
136	Indonesia/JK-NIHRD-WGS02012/2021|EPI_ISL_2382406|B.1.525	EPI_ISL_2382406	FarmaLab Indoutama Halim	National Institute of Health Research and Development	Vivi Setiawaty, Hana Apsari Pawestri, Hartanti Dian Ikawati, Subangkit, Kartika Dewi Puspa, Arie Ardiansyah Nugraha, Triyani Soekarso, Krisna Pangesti, Nelly Puspandari
137	Indonesia/SS-NIHRD-WGS00427/2021|EPI_ISL_1169047|B.1.1.7	EPI_ISL_1169047	RSUP Dr. Mohammad Hoesin Palembang Sumatera Selatan	National Institute of Health Research and Development	Vivi Setiawaty, Hana Apsari Pawestri, Subangkit, Kartika Dewi Puspa, Arie Ardiansyah Nugraha, Hartanti Dian Ikawati, Nelly Puspandari
138	Indonesia/SU-NIHRD-WGS01600/2021|EPI_ISL_1416191|B.1.1.7	EPI_ISL_1416191	Fakultas Kedokteran Universitas Sumatera Utara	National Institute of Health Research and Development	Vivi Setiawaty, Hana Apsari Pawestri, Subangkit, Kartika Dewi Puspa, Arie Ardiansyah Nugraha, Hartanti Dian Ikawati, Nelly Puspandari, Krisna Nur Andriana Pangesti
139	Indonesia/JB-NIHRD-WGS01437/2021|EPI_ISL_1415898|B.1.1.7	EPI_ISL_1415898	Laboratorium Intibios Karawang	National Institute of Health Research and Development	Vivi Setiawaty, Hana Apsari Pawestri, Subangkit, Kartika Dewi Puspa, Arie Ardiansyah Nugraha, Hartanti Dian Ikawati, Nelly Puspandari, Krisna Nur Andriana Pangesti
140	Indonesia/KS-NIHRD-WGS00915/2021|EPI_ISL_1169048|B.1.1.7	EPI_ISL_1169048	BBTKLPP Banjarbaru, Kalimantan Selatan	National Institute of Health Research and Development	Vivi Setiawaty, Hana Apsari Pawestri, Subangkit, Kartika Dewi Puspa, Arie Ardiansyah Nugraha, Hartanti Dian Ikawati, Nelly Puspandari
141	Indonesia/SU-NIHRD-WGS01098/2021|EPI_ISL_1169049|B.1.1.7	EPI_ISL_1169049	RSUP Adam Malik Medan Sumatera Utara	National Institute of Health Research and Development	Vivi Setiawaty, Hana Apsari Pawestri, Subangkit, Kartika Dewi Puspa, Arie Ardiansyah Nugraha, Hartanti Dian Ikawati, Nelly Puspandari
142	Indonesia/BA-NIHRD-WGS02467/2021|EPI_ISL_1824606|B.1.1.7	EPI_ISL_1824606	RSUP Sanglah	National Institute of Health Research and Development	Vivi Setiawaty, Hana Apsari Pawestri, Subangkit, Kartika Dewi Puspa, Arie Ardiansyah Nugraha, Hartanti Dian Ikawati, Krisna Pangesti, Nelly Puspandari, I Nengah Tony Rustawan, I Gede Ketut Sajinadiyasa
143	Indonesia/JK-NIHRD-WGS03108/2021|EPI_ISL_2233087|B.1.1.7	EPI_ISL_2233087	Hotel Horison	National Institute of Health Research and Development	Hartanti Dian Ikawati, Hana Apsari Pawestri, Subangkit, Kartika Dewi Puspa, Arie Ardiansyah Nugraha, Triyani Soekarso, Krisna Pangesti, Nelly Puspandari, Vivi Setiawaty
144	Indonesia/JI-NIHRD-WGS03205/2021||B.1.1.7		RSUD dr Soetomo Surabaya	National Institute of Health Research and Development	Hana Apsari Pawestri, Kartika Dewi Puspa, Arie Ardiansyah Nugraha, Subangkit, Hartanti Dian Ikawati, Triyani Soekarso, Krisna Pangesti, Nelly Puspandari, Vivi Setiawaty
145	Indonesia/KR-NIHRD-WGS03200/2021|EPI_ISL_2233088|B.1.1.7	EPI_ISL_2233088	BBTKLPP Kelas I Batam	National Institute of Health Research and Development	Vivi Setiawaty, Hartanti Dian Ikawati, Hana Apsari Pawestri, Subangkit, Kartika Dewi Puspa, Arie Ardiansyah Nugraha, Triyani Soekarso, Krisna Pangesti, Budi Santosa, Ismail, Ida Neni Haryanti, Nelly Puspandari
146	Indonesia/JK-NIHRD-MI211743/2021|EPI_ISL_1239143|B.1.1.7	EPI_ISL_1239143	National Institute of Health Research and Development	National Institute of Health Research and Development	Agustiningsih, Kindi Adam, Holy Arif Wibowo, Ririn Ramadhany, Yuni Rukminiati, Hana A Pawestri, Subangkit, Kartika Dewi Puspa, Arie Ardiansyah Nugraha, Hartanti Dian Ikawati, Krisna Nur Andriana Pangesti, Triyani Soekarso, Ni Ketut Susilarini, Nur Ika Hariastuti, Uly Alfi Nikmah, Mursinah, Asri Febriyani, Reni Herman, Nike Susanti, Herna, Tati Febriyanti, Natalie Laurencia Kipuw, Fauzul Muna, Aulia Rizki, Nelly Puspandari, Vivi Setiawaty
147	Indonesia/JT-NIHRD-WGS02951/2021|EPI_ISL_2262294|B.1.1.7	EPI_ISL_2262294	RSUD Brebes	National Institute of Health Research and Development	Hana Apsari Pawestri, Kartika Dewi Puspa, Arie Ardiansyah Nugraha, Subangkit, Hartanti Dian Ikawati, Triyani Soekarso, Krisna Pangesti, Nelly Puspandari, Vivi Setiawaty
148	USA/TX-HMH-MCoV-27334/2021|EPI_ISL_1237116|B.1.1.7	EPI_ISL_1237116	Houston Methodist Hospital	Houston Methodist Hospital	S. Wesley Long, Randall J. Olsen, Paul A. Christensen, Sishir Subedi, Robert Olson, James J. Davis, Matthew Ojeda Saavedra, Prasanti Yerramilli, Layne Pruitt, Kristina Reppond, Madison N. Shyer, Jessica Cambric, Ilya J. Finkelstein, Jimmy Gollihar, and James M. Musser
149	England/MILK-B5A34F/2020|EPI_ISL_658222|B.1.1.7	EPI_ISL_658222	Lighthouse Lab in Milton Keynes	Wellcome Sanger Institute for the COVID-19 Genomics UK (COG-UK) Consortium	The Lighthouse Lab in Milton Keynes and Alex Alderton, Roberto Amato, Sonia Goncalves, Ewan Harrison, David K. Jackson, Ian Johnston, Dominic Kwiatkowski, Cordelia Langford, John Sillitoe on behalf of the Wellcome Sanger Institute COVID-19 Surveillance Team
150	Spain/CB-IBV-98019512/2021|EPI_ISL_1589608|B.1.1.7	EPI_ISL_1589608	Hospital Universitario Marqués de Valdecilla - IDIVAL (Santander, Cantabria)	SeqCOVID-SPAIN consortium/IBV(CSIC)	Mónica Gozalo Margüello, María Eliecer Cano García, Jose Manuel Méndez Legaza, Daniel Pablo Marcos, Jesús Rodríguez Rodríguez, María Siller Ruiz and SeqCOVID-SPAIN consortium
151	USA/MI-MDHHS-SC25095/2021|EPI_ISL_1367851|B.1.1.7	EPI_ISL_1367851	Michigan Department of Health and Human Services, Bureau of Laboratories	Michigan Department of Health and Human Services, Bureau of Laboratories	Blankenship HM, Riner D, Soehnlen MK
152	India/ILSGS00786/2021|EPI_ISL_1663384|B.1.1.7	EPI_ISL_1663384	NCCS, Pune	Institute of Life Sciences - INSACOG	Sunil K. Raghav, Safal Walia, Arup Ghosh, Atimukta Jha, Amol M. Kanampalliwar, Shifu Aggarwal, Rupesh Dash, Rajeeb Swain, Punit Prasad, INSACOG Consortium, Ajay Parida
153	India/TG-CCMB-BM745/2021|EPI_ISL_1838824|B.1.1.7	EPI_ISL_1838824	CSIR-Centre for Cellular and Molecular Biology	CSIR-Centre for Cellular and Molecular Biology-INSACOG	Payel Mukherjee,Lamuk Zaveri,Tulasi Nagabandi, Ara Sreenivas,Shreekant Verma, Amareshwar Vodapalli ,Blessy B John,Viswagithe S L,B Himasri,Valli Nagalakshmi Undamatla,Onkar Kulkarni,Sofia Banu,Archana Bharadwaj Siva,Sharath Chandra Thota,Karthik Bharadwaj Tallapaka,Rakesh K Mishra,Divya Tej Sowpati
154	Belgium/Jessa_55-2111-000100/2021|EPI_ISL_1296663|B.1.1.7	EPI_ISL_1296663	Jessa	Jessa	Cruys et al. on behalf of the Jessa_cmdLab
155	Spain/MD-14004127/2021|EPI_ISL_1753944|B.1.1.7	EPI_ISL_1753944	Servicio Microbiología Hospital La Paz	Servicio Microbiología Hospital La Paz	Fernando Lázaro, Rubén Cáceres, Jesús Mingorance Cruz, Elie Dahdouh
156	Indonesia/YO-UGM-10016/2021|EPI_ISL_2601039|B.1.462	EPI_ISL_2601039	RSUP Dr. Sardjito	Genetics Working Group (Pokja Genetik) Faculty of Medicine, Public Health and Nursing Universitas Gadjah Mada (FK-KMK UGM); Disease Investigation Center Wates Ministry of Agriculture Indonesia; Department of Microbiology FK-KMK UGM; Laboratorium Diagnostik Yayasan Tahija World Mosquito Program (WMP) Yogyakarta Center for Tropical Medicine FK-KMK UGM; Integrated Research center FK-KMK UGM; Department of Computer Science and Electronics FMIPA UGM	Marcellus; Aditya Rifqi Fauzi; Afiahayati; Alvin S. Kalim; Alvin Santoso Kalim; Audric Kenny Tedja; Bambang SigitRiyanto; Dwi AA Nugrahaningsih; Dwiki afandy; Dyah Ayu Puspitarani; Edwin W. Daniwijaya; Eggi Arguni; Eko Budiono; Endah Supriyati; Fadil Fahri; Gunadi; Hana F Hanifin; Hendra Wibawa; Heni Retnowulan; Ika Trisnawati; Ira Puspitawati; Irene Tania; Kemala Athollah; Kristy Iskandar; Ludhang P. Rizki; Maria Patricia Inggriani; MohamadS. Hakim; Munawar Gani; Nungki Anggorowati; Nur Imma Fatimah Harahap; Nur Rahmi Ananda; Osman Sianipar;Riat El Khair; Satria Maulana; Siswanto; Sumardi; Susan Simanjaya; Titik Nuryastuti; Tri Wibawa; Umi SolekhahIntansari; Untung Riawan; William Widitjiarso; Yunika Puspadewi; Elizabeth Henny Herningtiyas
157	Indonesia/YO-UGM-10018/2021|EPI_ISL_3417524|B.1.466.2	EPI_ISL_3417524	RSUP Dr. Sardjito	Genetics Working Group (Pokja Genetik) Faculty of Medicine, Public Health and Nursing Universitas Gadjah Mada (FK-KMK UGM); Disease Investigation Center Wates Ministry of Agriculture Indonesia; Department of Microbiology FK-KMK UGM; Laboratorium Diagnostik Yayasan Tahija World Mosquito Program (WMP) Yogyakarta Center for Tropical Medicine FK-KMK UGM; Integrated Research center FK-KMK UGM; Department of Computer Science and Electronics FMIPA UGM	Marcellus; Afiahayati; Alvina A Setiawan; Bambang Sigit Riyanto; Dwi AA Nugrahaningsih; Edwin W. Daniwijaya;Eggi Arguni; Eko Budiono; Endah Supriyati; Gunadi; Hana F Hanifin; Hendra Wibawa; Heni Retnowulan; IkaTrisnawati; Ira Puspitawati; Irene Tania; Khanza a Vujira; Kristy Iskandar; Ludhang P. Rizki; Mohamad S. Hakim;Munawar Gani; Nungki Anggorowati; Nur Imma Fatimah Harahap; Nur Rahmi Ananda; Osman Sianipar; Riat El Khair;Satria Maulana; Siswanto; Sumardi; Titik Nuryastuti; Tri Wibawa; Umi Solekhah Intansari; Yunika Puspadewi;Elizabeth Henny Herningtiyas
158	Indonesia/JK-NIHRD-WGS02504/2021|EPI_ISL_1824607|B.1.617.2	EPI_ISL_1824607	PKC Jagakarsa	National Institute of Health Research and Development	Vivi Setiawaty, Hana Apsari Pawestri, Subangkit, Kartika Dewi Puspa, Arie Ardiansyah Nugraha, Hartanti Dian Ikawati, Krisna Pangesti, Nelly Puspandari
159	India/GJ-ICMR-NIV-INSACOG-GSEQ-3596/2021|EPI_ISL_2546737|B.1.617.2	EPI_ISL_2546737	ICMR-National Institute of Virology - INSACOG	NIV Influenza	Dr. Varsha Potdar and NIC Team
160	India/UP-CWS-0033_46791530/2021|EPI_ISL_2987495|B.1.617.2	EPI_ISL_2987495	Virology Laboratory, Department of Microbiology, King George's Medical University	Virology Laboratory, Department of Microbiology, King George's Medical University	Shantanu Prakash, Hricha Mishra, Suruchi Shukla, Amita Jain
161	India/UP-CWS-0207_50219893/2021|EPI_ISL_3117647|B.1.617.2	EPI_ISL_3117647	Department of Microbiology, AIIMS, Raebareli	Virology Laboratory, Department of Microbiology, King George's Medical University	Shefali Gupta, Shantanu Prakash, Suruchi Shukla, Amita Jain
162	Indonesia/SS-NIHRD-WGS00445/2021|EPI_ISL_1969245|B.1.617.2	EPI_ISL_1969245	Lab RSUP DR Mohammad Hoesin Palembang	National Institute of Health Research and Development	Subangkit, Hana Apsari Pawestri, Kartika Dewi Puspa, Arie Ardiansyah Nugraha, Hartanti Dian Ikawati, Krisna Pangesti, Triyani Soekarso, Nelly Puspandari, Vivi Setiawaty
163	Indonesia/JT-NIHRD-WGS03462/2021|EPI_ISL_2233099|B.1.617.2	EPI_ISL_2233099	Kantor Kesehatan Pelabuhan Kelas II Cilacap	National Institute of Health Research and Development	Subangkit, Hana Apsari Pawestri, Hartanti Dian Ikawati, Kartika Dewi Puspa, Arie Ardiansyah Nugraha, Triyani Soekarso, Krisna Pangesti, Nelly Puspandari, Vivi Setiawaty
164	Indonesia/JT-NIHRD-WGS03466/2021|EPI_ISL_2233103|B.1.617.2	EPI_ISL_2233103	Kantor Kesehatan Pelabuhan Kelas II Cilacap	National Institute of Health Research and Development	Subangkit, Hana Apsari Pawestri, Hartanti Dian Ikawati, Kartika Dewi Puspa, Arie Ardiansyah Nugraha, Triyani Soekarso, Krisna Pangesti, Nelly Puspandari, Vivi Setiawaty
165	Indonesia/JT-NIHRD-WGS02892/2021|EPI_ISL_2233092|B.1.617.2	EPI_ISL_2233092	Kantor Kesehatan Pelabuhan Kelas II Cilacap	National Institute of Health Research and Development	Kartika Dewi Puspa, Subangkit, Arie Ardiansyah Nugraha, Hartanti Dian Ikawati, Hana Apsari Pawestri, Triyani Soekarso, Krisna Pangesti, Nelly Puspandari, Vivi Setiawaty
166	Indonesia/JT-NIHRD-WGS03465/2021|EPI_ISL_2233102|B.1.617.2	EPI_ISL_2233102	Kantor Kesehatan Pelabuhan Kelas II Cilacap	National Institute of Health Research and Development	Subangkit, Hana Apsari Pawestri, Hartanti Dian Ikawati, Kartika Dewi Puspa, Arie Ardiansyah Nugraha, Triyani Soekarso, Krisna Pangesti, Nelly Puspandari, Vivi Setiawaty
167	Indonesia/JT-NIHRD-WGS03468/2021|EPI_ISL_2233105|B.1.617.2	EPI_ISL_2233105	Kantor Kesehatan Pelabuhan Kelas II Cilacap	National Institute of Health Research and Development	Subangkit, Hana Apsari Pawestri, Hartanti Dian Ikawati, Kartika Dewi Puspa, Arie Ardiansyah Nugraha, Triyani Soekarso, Krisna Pangesti, Nelly Puspandari, Vivi Setiawaty
168	Indonesia/JT-NIHRD-WGS03467/2021|EPI_ISL_2233104|B.1.617.2	EPI_ISL_2233104	Kantor Kesehatan Pelabuhan Kelas II Cilacap	National Institute of Health Research and Development	Subangkit, Hana Apsari Pawestri, Hartanti Dian Ikawati, Kartika Dewi Puspa, Arie Ardiansyah Nugraha, Triyani Soekarso, Krisna Pangesti, Nelly Puspandari, Vivi Setiawaty
169	Indonesia/JT-UGM-2118337/2021|EPI_ISL_2534518|B.1.617.2	EPI_ISL_2534518	RSUD dr. LOEKMONO HADI	Genetics Working Group (Pokja Genetik) Faculty of Medicine, Public Health and Nursing Universitas Gadjah Mada (FK-KMK UGM); Disease Investigation Center Wates Ministry of Agriculture Indonesia; Department of Microbiology FK-KMK UGM; Laboratorium Diagnostik Yayasan Tahija World Mosquito Program (WMP) Yogyakarta Center for Tropical Medicine FK-KMK UGM; Integrated Research center FK-KMK UGM; Department of Computer Science and Electronics FMIPA UGM	Afiahayati; Alvina A Setiawan; Cita S Amalia; Dwi AA Nugrahaningsih; Dwi Indaryati; Dyah A Puspitarani; Edwin W.Daniwijaya; Eggi Arguni; Endah Supriyati; Gunadi; Hana F Hanifin; Hendra Wibawa; Indarto Sulistiyono; Irene Tania;Khanza a Vujira; Kristy Iskandar; Ludhang P. Rizki; Marcellus; Mohamad S. Hakim; Nungki Anggorowati; Pramesti GDewi; Siswanto; Susan Simanjaya; Titik Nuryastuti; Tri Wibawa
170	Indonesia/YO-UGM-2120693/2021|EPI_ISL_2955330|B.1.617.2	EPI_ISL_2955330	Labkesda Bantul	Genetics Working Group (Pokja Genetik) Faculty of Medicine, Public Health and Nursing Universitas Gadjah Mada (FK-KMK UGM); Disease Investigation Center Wates Ministry of Agriculture Indonesia; Department of Microbiology FK-KMK UGM; Laboratorium Diagnostik Yayasan Tahija World Mosquito Program (WMP) Yogyakarta Center for Tropical Medicine FK-KMK UGM; Integrated Research center FK-KMK UGM; Department of Computer Science and Electronics FMIPA UGM	Afiahayati; Alvina A Setiawan; Cita S Amalia; Dwi AA Nugrahaningsih; Dwi Indaryati; Edwin W. Daniwijaya; Eggi Arguni; Endah Supriyati; Gunadi; Hendra Wibawa; Indarto Sulistiyono; Kristy Iskandar; Ludhang P. Rizki; Marcellus;Mohamad S. Hakim; Nungki Anggorowati; Pramesti G Dewi; Siswanto; Titik Nuryastuti; Tri Wibawa
171	Indonesia/YO-UGM-2125045/2021|EPI_ISL_2932613|B.1.617.2	EPI_ISL_2932613	DKK Sleman/ Puskesmas Depok 1	Genetics Working Group (Pokja Genetik) Faculty of Medicine, Public Health and Nursing Universitas Gadjah Mada (FK-KMK UGM); Disease Investigation Center Wates Ministry of Agriculture Indonesia; Department of Microbiology FK-KMK UGM; Laboratorium Diagnostik Yayasan Tahija World Mosquito Program (WMP) Yogyakarta Center for Tropical Medicine FK-KMK UGM; Integrated Research center FK-KMK UGM; Department of Computer Science and Electronics FMIPA UGM	Afiahayati; Alvina A Setiawan; Cita S Amalia; Dwi AA Nugrahaningsih; Dwi Indaryati; Dyah A Puspitarani; Edwin W.Daniwijaya; Eggi Arguni; Endah Supriyati; Gunadi; Hana F Hanifin; Hendra Wibawa; Indarto Sulistiyono; Irene Tania; Khanza a Vujira; Kristy Iskandar; Ludhang P. Rizki; Marcellus; Mohamad S. Hakim; Nungki Anggorowati; Pramesti G Dewi; Siswanto; Susan Simanjaya; Titik Nuryastuti; Tri Wibawa
172	Indonesia/YO-UGM-2125043/2021|EPI_ISL_2933110|B.1.617.2	EPI_ISL_2933110	DKK Sleman/ Puskesmas Depok 1	Genetics Working Group (Pokja Genetik) Faculty of Medicine, Public Health and Nursing Universitas Gadjah Mada (FK-KMK UGM); Disease Investigation Center Wates Ministry of Agriculture Indonesia; Department of Microbiology FK-KMK UGM; Laboratorium Diagnostik Yayasan Tahija World Mosquito Program (WMP) Yogyakarta Center for Tropical Medicine FK-KMK UGM; Integrated Research center FK-KMK UGM; Department of Computer Science and Electronics FMIPA UGM	Afiahayati; Alvina A Setiawan; Dwi AA Nugrahaningsih; Dwi Indaryati; Edwin W. Daniwijaya; Eggi Arguni; EndahSupriyati; Gunadi; Hendra Wibawa; Indarto Sulistiyono; Khanza a Vujira; Kristy Iskandar; Ludhang P. Rizki; Marcellus; Mohamad S. Hakim; Nungki Anggorowati; Pramesti G Dewi; Siswanto; Titik Nuryastuti; Tri Wibawa
173	Indonesia/YO-UGM-2125044/2021|EPI_ISL_2933109|B.1.617.2	EPI_ISL_2933109	DKK Sleman/ Puskesmas Depok 1	Genetics Working Group (Pokja Genetik) Faculty of Medicine, Public Health and Nursing Universitas Gadjah Mada (FK-KMK UGM); Disease Investigation Center Wates Ministry of Agriculture Indonesia; Department of Microbiology FK-KMK UGM; Laboratorium Diagnostik Yayasan Tahija World Mosquito Program (WMP) Yogyakarta Center for Tropical Medicine FK-KMK UGM; Integrated Research center FK-KMK UGM; Department of Computer Science and Electronics FMIPA UGM	Afiahayati; Alvina A Setiawan; Cita S Amalia; Dwi AA Nugrahaningsih; Dwi Indaryati; Dyah A Puspitarani; Edwin W.Daniwijaya; Eggi Arguni; Endah Supriyati; Gunadi; Hana F Hanifin; Hendra Wibawa; Indarto Sulistiyono; Irene Tania; Khanza a Vujira; Kristy Iskandar; Ludhang P. Rizki; Marcellus; Mohamad S. Hakim; Nungki Anggorowati; Pramesti G Dewi; Siswanto; Susan Simanjaya; Titik Nuryastuti; Tri Wibawa
174	Indonesia/JT-UGM-2121916/2021|EPI_ISL_2964919|B.1.617.2	EPI_ISL_2964919	RS Dr. OEN KANDANG SAPI SOLO	Genetics Working Group (Pokja Genetik) Faculty of Medicine, Public Health and Nursing Universitas Gadjah Mada (FK-KMK UGM); Disease Investigation Center Wates Ministry of Agriculture Indonesia; Department of Microbiology FK-KMK UGM; Laboratorium Diagnostik Yayasan Tahija World Mosquito Program (WMP) Yogyakarta Center for Tropical Medicine FK-KMK UGM; Integrated Research center FK-KMK UGM; Department of Computer Science and Electronics FMIPA UGM	Afiahayati; Alvina A Setiawan; Cita S Amalia; Dwi AA Nugrahaningsih; Dwi Indaryati; Dyah A Puspitarani; Edwin W.Daniwijaya; Eggi Arguni; Endah Supriyati; Gunadi; Hana F Hanifin; Hendra Wibawa; Indarto Sulistiyono; Irene Tania;Khanza a Vujira; Kristy Iskandar; Ludhang P. Rizki; Marcellus; Mohamad S. Hakim; Nungki Anggorowati; Pramesti GDewi; Siswanto; Susan Simanjaya; Titik Nuryastuti; Tri Wibawa
175	Indonesia/JT-UGM-2123939/2021|EPI_ISL_2964684|B.1.617.2	EPI_ISL_2964684	RSUD DR. MOEWARDI	Genetics Working Group (Pokja Genetik) Faculty of Medicine, Public Health and Nursing Universitas Gadjah Mada (FK-KMK UGM); Disease Investigation Center Wates Ministry of Agriculture Indonesia; Department of Microbiology FK-KMK UGM; Laboratorium Diagnostik Yayasan Tahija World Mosquito Program (WMP) Yogyakarta Center for Tropical Medicine FK-KMK UGM; Integrated Research center FK-KMK UGM; Department of Computer Science and Electronics FMIPA UGM	Afiahayati; Alvina A Setiawan; Cita S Amalia; Dwi AA Nugrahaningsih; Dwi Indaryati; Dyah A Puspitarani; Edwin W. Daniwijaya; Eggi Arguni; Endah Supriyati; Gunadi; Hana F Hanifin; Hendra Wibawa; I Putu Aditio A; Indarto Sulistiyono; Irene Tania; Kristy Iskandar; Ludhang P. Rizki; Marcellus; Mohamad S. Hakim; Nungki Anggorowati; Pramesti G Dewi; Siswanto; Susan Simanjaya; Titik Nuryastuti; Tri Wibawa
176	Indonesia/YO-UGM-2120233/2021|EPI_ISL_2932610|B.1.617.2	EPI_ISL_2932610	KOTA Yogya DKK Gondokusuman II	Genetics Working Group (Pokja Genetik) Faculty of Medicine, Public Health and Nursing Universitas Gadjah Mada (FK-KMK UGM); Disease Investigation Center Wates Ministry of Agriculture Indonesia; Department of Microbiology FK-KMK UGM; Laboratorium Diagnostik Yayasan Tahija World Mosquito Program (WMP) Yogyakarta Center for Tropical Medicine FK-KMK UGM; Integrated Research center FK-KMK UGM; Department of Computer Science and Electronics FMIPA UGM	Afiahayati; Alvina A Setiawan; Dwi AA Nugrahaningsih; Dwi Indaryati; Edwin W. Daniwijaya; Eggi Arguni; Endah Supriyati; Gunadi; Hendra Wibawa; Indarto Sulistiyono; Khanza a Vujira; Kristy Iskandar; Ludhang P. Rizki; Marcellus; Mohamad S. Hakim; Nungki Anggorowati; Pramesti G Dewi; Siswanto; Titik Nuryastuti; Tri Wibawa
177	Indonesia/JT-UGM-2121917/2021|EPI_ISL_2964918|B.1.617.2	EPI_ISL_2964918	RS Dr. OEN KANDANG SAPI SOLO	Genetics Working Group (Pokja Genetik) Faculty of Medicine, Public Health and Nursing Universitas Gadjah Mada (FK-KMK UGM); Disease Investigation Center Wates Ministry of Agriculture Indonesia; Department of Microbiology FK-KMK UGM; Laboratorium Diagnostik Yayasan Tahija World Mosquito Program (WMP) Yogyakarta Center for Tropical Medicine FK-KMK UGM; Integrated Research center FK-KMK UGM; Department of Computer Science and Electronics FMIPA UGM	Afiahayati; Alvina A Setiawan; Cita S Amalia; Dwi AA Nugrahaningsih; Dwi Indaryati; Dyah A Puspitarani; Edwin W.Daniwijaya; Eggi Arguni; Endah Supriyati; Gunadi; Hana F Hanifin; Hendra Wibawa; Indarto Sulistiyono; Irene Tania;Khanza a Vujira; Kristy Iskandar; Ludhang P. Rizki; Marcellus; Mohamad S. Hakim; Nungki Anggorowati; Pramesti GDewi; Siswanto; Susan Simanjaya; Titik Nuryastuti; Tri Wibawa
178	Indonesia/YO-UGM-2121602/2021|EPI_ISL_2955608|B.1.617.2	EPI_ISL_2955608	RSA Universitas Gadjah Mada	Genetics Working Group (Pokja Genetik) Faculty of Medicine, Public Health and Nursing Universitas Gadjah Mada (FK-KMK UGM); Disease Investigation Center Wates Ministry of Agriculture Indonesia; Department of Microbiology FK-KMK UGM; Laboratorium Diagnostik Yayasan Tahija World Mosquito Program (WMP) Yogyakarta Center for Tropical Medicine FK-KMK UGM; Integrated Research center FK-KMK UGM; Department of Computer Science and Electronics FMIPA UGM	Afiahayati; Dwi AA Nugrahaningsih; Dwi Indaryati; Dyah A Puspitarani; Edwin W. Daniwijaya; Eggi Arguni; Endah Supriyati; Gunadi; Hendra Wibawa; Indarto Sulistiyono; Kristy Iskandar; Ludhang P. Rizki; Marcellus; Mohamad S. Hakim; Nungki Anggorowati; Pramesti G Dewi; Siswanto; Susan Simanjaya; Titik Nuryastuti; Tri Wibawa
179	Indonesia/JT-UGM-2121900/2021|EPI_ISL_2964704|B.1.617.2	EPI_ISL_2964704	DINKES KAB. GROBOGAN	Genetics Working Group (Pokja Genetik) Faculty of Medicine, Public Health and Nursing Universitas Gadjah Mada (FK-KMK UGM); Disease Investigation Center Wates Ministry of Agriculture Indonesia; Department of Microbiology FK-KMK UGM; Laboratorium Diagnostik Yayasan Tahija World Mosquito Program (WMP) Yogyakarta Center for Tropical Medicine FK-KMK UGM; Integrated Research center FK-KMK UGM; Department of Computer Science and Electronics FMIPA UGM	Afiahayati; Dwi AA Nugrahaningsih; Dwi Indaryati; Dyah A Puspitarani; Edwin W. Daniwijaya; Eggi Arguni; Endah Supriyati; Gunadi; Hana F Hanifin; Hendra Wibawa; Indarto Sulistiyono; Irene Tania; Kristy Iskandar; Ludhang P. Rizki;Marcellus; Mohamad S. Hakim; Nungki Anggorowati; Pramesti G Dewi; Siswanto; Susan Simanjaya; Titik Nuryastuti;Tri Wibawa
180	Indonesia/YO-UGM-2125037/2021|EPI_ISL_2955627|B.1.617.2	EPI_ISL_2955627	DKK Sleman/ Puskesmas Ngemplak 2	Genetics Working Group (Pokja Genetik) Faculty of Medicine, Public Health and Nursing Universitas Gadjah Mada (FK-KMK UGM); Disease Investigation Center Wates Ministry of Agriculture Indonesia; Department of Microbiology FK-KMK UGM; Laboratorium Diagnostik Yayasan Tahija World Mosquito Program (WMP) Yogyakarta Center for Tropical Medicine FK-KMK UGM; Integrated Research center FK-KMK UGM; Department of Computer Science and Electronics FMIPA UGM	Afiahayati; Dwi AA Nugrahaningsih; Dwi Indaryati; Dyah A Puspitarani; Edwin W. Daniwijaya; Eggi Arguni; EndahSupriyati; Gunadi; Hana F Hanifin; Hendra Wibawa; Indarto Sulistiyono; Irene Tania; Kristy Iskandar; Ludhang P. Rizki; Marcellus; Mohamad S. Hakim; Nungki Anggorowati; Pramesti G Dewi; Siswanto; Susan Simanjaya; Titik Nuryastuti; Tri Wibawa
181	Indonesia/JT-UGM-2121914/2021|EPI_ISL_2964921|B.1.617.2	EPI_ISL_2964921	RS Dr. OEN KANDANG SAPI SOLO	Genetics Working Group (Pokja Genetik) Faculty of Medicine, Public Health and Nursing Universitas Gadjah Mada (FK-KMK UGM); Disease Investigation Center Wates Ministry of Agriculture Indonesia; Department of Microbiology FK-KMK UGM; Laboratorium Diagnostik Yayasan Tahija World Mosquito Program (WMP) Yogyakarta Center for Tropical Medicine FK-KMK UGM; Integrated Research center FK-KMK UGM; Department of Computer Science and Electronics FMIPA UGM	Afiahayati; Alvina A Setiawan; Cita S Amalia; Dwi AA Nugrahaningsih; Dwi Indaryati; Dyah A Puspitarani; Edwin W.Daniwijaya; Eggi Arguni; Endah Supriyati; Gunadi; Hana F Hanifin; Hendra Wibawa; Indarto Sulistiyono; Irene Tania;Khanza a Vujira; Kristy Iskandar; Ludhang P. Rizki; Marcellus; Mohamad S. Hakim; Nungki Anggorowati; Pramesti GDewi; Siswanto; Susan Simanjaya; Titik Nuryastuti; Tri Wibawa
182	Indonesia/JT-UGM-2123933/2021|EPI_ISL_2964943|B.1.617.2	EPI_ISL_2964943	RSUD DR. MOEWARDI	Genetics Working Group (Pokja Genetik) Faculty of Medicine, Public Health and Nursing Universitas Gadjah Mada (FK-KMK UGM); Disease Investigation Center Wates Ministry of Agriculture Indonesia; Department of Microbiology FK-KMK UGM; Laboratorium Diagnostik Yayasan Tahija World Mosquito Program (WMP) Yogyakarta Center for Tropical Medicine FK-KMK UGM; Integrated Research center FK-KMK UGM; Department of Computer Science and Electronics FMIPA UGM	Afiahayati; Alvina A Setiawan; Cita S Amalia; Dwi AA Nugrahaningsih; Dwi Indaryati; Dyah A Puspitarani; Edwin W.Daniwijaya; Eggi Arguni; Endah Supriyati; Gunadi; Hana F Hanifin; Hendra Wibawa; I Putu Aditio A; IndartoSulistiyono; Irene Tania; Kristy Iskandar; Ludhang P. Rizki; Marcellus; Mohamad S. Hakim; Nungki Anggorowati;Pramesti G Dewi; Siswanto; Susan Simanjaya; Titik Nuryastuti; Tri Wibawa
183	Indonesia/JT-UGM-2121918/2021|EPI_ISL_2964917|B.1.617.2	EPI_ISL_2964917	RS Dr. OEN KANDANG SAPI SOLO	Genetics Working Group (Pokja Genetik) Faculty of Medicine, Public Health and Nursing Universitas Gadjah Mada (FK-KMK UGM); Disease Investigation Center Wates Ministry of Agriculture Indonesia; Department of Microbiology FK-KMK UGM; Laboratorium Diagnostik Yayasan Tahija World Mosquito Program (WMP) Yogyakarta Center for Tropical Medicine FK-KMK UGM; Integrated Research center FK-KMK UGM; Department of Computer Science and Electronics FMIPA UGM	Afiahayati; Alvina A Setiawan; Cita S Amalia; Dwi AA Nugrahaningsih; Dwi Indaryati; Dyah A Puspitarani; Edwin W.Daniwijaya; Eggi Arguni; Endah Supriyati; Gunadi; Hana F Hanifin; Hendra Wibawa; Indarto Sulistiyono; Irene Tania;Khanza a Vujira; Kristy Iskandar; Ludhang P. Rizki; Marcellus; Mohamad S. Hakim; Nungki Anggorowati; Pramesti GDewi; Siswanto; Susan Simanjaya; Titik Nuryastuti; Tri Wibawa
184	Indonesia/JT-UGM-2121915/2021|EPI_ISL_2964920|B.1.617.2	EPI_ISL_2964920	RS Dr. OEN KANDANG SAPI SOLO	Genetics Working Group (Pokja Genetik) Faculty of Medicine, Public Health and Nursing Universitas Gadjah Mada (FK-KMK UGM); Disease Investigation Center Wates Ministry of Agriculture Indonesia; Department of Microbiology FK-KMK UGM; Laboratorium Diagnostik Yayasan Tahija World Mosquito Program (WMP) Yogyakarta Center for Tropical Medicine FK-KMK UGM; Integrated Research center FK-KMK UGM; Department of Computer Science and Electronics FMIPA UGM	Afiahayati; Alvina A Setiawan; Cita S Amalia; Dwi AA Nugrahaningsih; Dwi Indaryati; Dyah A Puspitarani; Edwin W.Daniwijaya; Eggi Arguni; Endah Supriyati; Gunadi; Hana F Hanifin; Hendra Wibawa; Indarto Sulistiyono; Irene Tania;Khanza a Vujira; Kristy Iskandar; Ludhang P. Rizki; Marcellus; Mohamad S. Hakim; Nungki Anggorowati; Pramesti GDewi; Siswanto; Susan Simanjaya; Titik Nuryastuti; Tri Wibawa
185	Indonesia/YO-UGM-2121047/2021|EPI_ISL_2955597|B.1.617.2	EPI_ISL_2955597	DKK Gunungkidul/ Puskesmas Karangmojo I	Genetics Working Group (Pokja Genetik) Faculty of Medicine, Public Health and Nursing Universitas Gadjah Mada (FK-KMK UGM); Disease Investigation Center Wates Ministry of Agriculture Indonesia; Department of Microbiology FK-KMK UGM; Laboratorium Diagnostik Yayasan Tahija World Mosquito Program (WMP) Yogyakarta Center for Tropical Medicine FK-KMK UGM; Integrated Research center FK-KMK UGM; Department of Computer Science and Electronics FMIPA UGM	Afiahayati; Alvina A Setiawan; Dwi AA Nugrahaningsih; Dwi Indaryati; Dyah A Puspitarani; Edwin W. Daniwijaya; EggiArguni; Endah Supriyati; Gunadi; Hana F Hanifin; Hendra Wibawa; Indarto Sulistiyono; Irene Tania; Khanza a Vujira;Kristy Iskandar; Ludhang P. Rizki; Marcellus; Mohamad S. Hakim; Nungki Anggorowati; Pramesti G Dewi; Siswanto;Susan Simanjaya; Titik Nuryastuti; Tri Wibawa
186	Indonesia/YO-UGM-2121049/2021|EPI_ISL_2955335|B.1.617.2	EPI_ISL_2955335	DKK Gunungkidul/ Puskesmas Karangmojo I	Genetics Working Group (Pokja Genetik) Faculty of Medicine, Public Health and Nursing Universitas Gadjah Mada (FK-KMK UGM); Disease Investigation Center Wates Ministry of Agriculture Indonesia; Department of Microbiology FK-KMK UGM; Laboratorium Diagnostik Yayasan Tahija World Mosquito Program (WMP) Yogyakarta Center for Tropical Medicine FK-KMK UGM; Integrated Research center FK-KMK UGM; Department of Computer Science and Electronics FMIPA UGM	Afiahayati; Alvina A Setiawan; Dwi AA Nugrahaningsih; Dwi Indaryati; Dyah A Puspitarani; Edwin W. Daniwijaya; EggiArguni; Endah Supriyati; Gunadi; Hana F Hanifin; Hendra Wibawa; Indarto Sulistiyono; Irene Tania; Khanza a Vujira;Kristy Iskandar; Ludhang P. Rizki; Marcellus; Mohamad S. Hakim; Nungki Anggorowati; Pramesti G Dewi; Siswanto;Susan Simanjaya; Titik Nuryastuti; Tri Wibawa
187	Indonesia/JT-UGM-2123938/2021|EPI_ISL_2964688|B.1.617.2	EPI_ISL_2964688	RSUD DR. MOEWARDI	Genetics Working Group (Pokja Genetik) Faculty of Medicine, Public Health and Nursing Universitas Gadjah Mada (FK-KMK UGM); Disease Investigation Center Wates Ministry of Agriculture Indonesia; Department of Microbiology FK-KMK UGM; Laboratorium Diagnostik Yayasan Tahija World Mosquito Program (WMP) Yogyakarta Center for Tropical Medicine FK-KMK UGM; Integrated Research center FK-KMK UGM; Department of Computer Science and Electronics FMIPA UGM	Afiahayati; Alvina A Setiawan; Cita S Amalia; Dwi AA Nugrahaningsih; Dwi Indaryati; Dyah A Puspitarani; Edwin W.Daniwijaya; Eggi Arguni; Endah Supriyati; Gunadi; Hana F Hanifin; Hendra Wibawa; I Putu Aditio A; IndartoSulistiyono; Irene Tania; Kristy Iskandar; Ludhang P. Rizki; Marcellus; Mohamad S. Hakim; Nungki Anggorowati;Pramesti G Dewi; Siswanto; Susan Simanjaya; Titik Nuryastuti; Tri Wibawa
188	Indonesia/JT-UGM-2123937/2021|EPI_ISL_2964692|B.1.617.2	EPI_ISL_2964692	RSUD DR. MOEWARDI	Genetics Working Group (Pokja Genetik) Faculty of Medicine, Public Health and Nursing Universitas Gadjah Mada (FK-KMK UGM); Disease Investigation Center Wates Ministry of Agriculture Indonesia; Department of Microbiology FK-KMK UGM; Laboratorium Diagnostik Yayasan Tahija World Mosquito Program (WMP) Yogyakarta Center for Tropical Medicine FK-KMK UGM; Integrated Research center FK-KMK UGM; Department of Computer Science and Electronics FMIPA UGM	Afiahayati; Alvina A Setiawan; Cita S Amalia; Dwi AA Nugrahaningsih; Dwi Indaryati; Dyah A Puspitarani; Edwin W.Daniwijaya; Eggi Arguni; Endah Supriyati; Gunadi; Hana F Hanifin; Hendra Wibawa; I Putu Aditio A; IndartoSulistiyono; Irene Tania; Kristy Iskandar; Ludhang P. Rizki; Marcellus; Mohamad S. Hakim; Nungki Anggorowati;Pramesti G Dewi; Siswanto; Susan Simanjaya; Titik Nuryastuti; Tri Wibawa
189	Indonesia/JT-UGM-2121898/2021|EPI_ISL_2964697|B.1.617.2	EPI_ISL_2964697	DINKES KAB. JEPARA	Genetics Working Group (Pokja Genetik) Faculty of Medicine, Public Health and Nursing Universitas Gadjah Mada (FK-KMK UGM); Disease Investigation Center Wates Ministry of Agriculture Indonesia; Department of Microbiology FK-KMK UGM; Laboratorium Diagnostik Yayasan Tahija World Mosquito Program (WMP) Yogyakarta Center for Tropical Medicine FK-KMK UGM; Integrated Research center FK-KMK UGM; Department of Computer Science and Electronics FMIPA UGM	Afiahayati; Alvina A Setiawan; Cita S Amalia; Dwi AA Nugrahaningsih; Dwi Indaryati; Edwin W. Daniwijaya; EggiArguni; Endah Supriyati; Gunadi; Hendra Wibawa; Indarto Sulistiyono; Khanza a Vujira; Kristy Iskandar; Ludhang P.Rizki; Marcellus; Mohamad S. Hakim; Nungki Anggorowati; Pramesti G Dewi; Siswanto; Titik Nuryastuti; Tri Wibawa
190	Indonesia/JT-UGM-2121899/2021|EPI_ISL_2964700|B.1.617.2	EPI_ISL_2964700	DINKES KAB. JEPARA	Genetics Working Group (Pokja Genetik) Faculty of Medicine, Public Health and Nursing Universitas Gadjah Mada (FK-KMK UGM); Disease Investigation Center Wates Ministry of Agriculture Indonesia; Department of Microbiology FK-KMK UGM; Laboratorium Diagnostik Yayasan Tahija World Mosquito Program (WMP) Yogyakarta Center for Tropical Medicine FK-KMK UGM; Integrated Research center FK-KMK UGM; Department of Computer Science and Electronics FMIPA UGM	Afiahayati; Alvina A Setiawan; Cita S Amalia; Dwi AA Nugrahaningsih; Dwi Indaryati; Edwin W. Daniwijaya; EggiArguni; Endah Supriyati; Gunadi; Hendra Wibawa; Indarto Sulistiyono; Khanza a Vujira; Kristy Iskandar; Ludhang P.Rizki; Marcellus; Mohamad S. Hakim; Nungki Anggorowati; Pramesti G Dewi; Siswanto; Titik Nuryastuti; Tri Wibawa
191	Indonesia/YO-UGM-2125042/2021|EPI_ISL_2943237|B.1.617.2	EPI_ISL_2943237	DKK Sleman/ Puskesmas Depok 1	Genetics Working Group (Pokja Genetik) Faculty of Medicine, Public Health and Nursing Universitas Gadjah Mada (FK-KMK UGM); Disease Investigation Center Wates Ministry of Agriculture Indonesia; Department of Microbiology FK-KMK UGM; Laboratorium Diagnostik Yayasan Tahija World Mosquito Program (WMP) Yogyakarta Center for Tropical Medicine FK-KMK UGM; Integrated Research center FK-KMK UGM; Department of Computer Science and Electronics FMIPA UGM	Afiahayati; Alvina A Setiawan; Cita S Amalia; Dwi AA Nugrahaningsih; Dwi Indaryati; Dyah A Puspitarani; Edwin W.Daniwijaya; Eggi Arguni; Endah Supriyati; Gunadi; Hana F Hanifin; Hendra Wibawa; Indarto Sulistiyono; Irene Tania; Khanza a Vujira; Kristy Iskandar; Ludhang P. Rizki; Marcellus; Mohamad S. Hakim; Nungki Anggorowati; Pramesti G Dewi; Siswanto; Susan Simanjaya; Titik Nuryastuti; Tri Wibawa
192	Indonesia/JT-UGM-2123942/2021|EPI_ISL_2964681|B.1.617.2	EPI_ISL_2964681	Puskesmas Colomandu 1 DKK Karanganyar	Genetics Working Group (Pokja Genetik) Faculty of Medicine, Public Health and Nursing Universitas Gadjah Mada (FK-KMK UGM); Disease Investigation Center Wates Ministry of Agriculture Indonesia; Department of Microbiology FK-KMK UGM; Laboratorium Diagnostik Yayasan Tahija World Mosquito Program (WMP) Yogyakarta Center for Tropical Medicine FK-KMK UGM; Integrated Research center FK-KMK UGM; Department of Computer Science and Electronics FMIPA UGM	Afiahayati; Alvina A Setiawan; Dwi AA Nugrahaningsih; Dwi Indaryati; Edwin W. Daniwijaya; Eggi Arguni; EndahSupriyati; Gunadi; Hendra Wibawa; Indarto Sulistiyono; Khanza a Vujira; Kristy Iskandar; Ludhang P. Rizki; Marcellus;Mohamad S. Hakim; Nungki Anggorowati; Pramesti G Dewi; Siswanto; Titik Nuryastuti; Tri Wibawa
193	Indonesia/JT-UGM-2118344/2021|EPI_ISL_2502687|B.1.617.2	EPI_ISL_2502687	RSUD dr. LOEKMONO HADI	Genetics Working Group (Pokja Genetik) Faculty of Medicine, Public Health and Nursing Universitas Gadjah Mada (FK-KMK UGM); Disease Investigation Center Wates Ministry of Agriculture Indonesia; Department of Microbiology FK-KMK UGM; Laboratorium Diagnostik Yayasan Tahija World Mosquito Program (WMP) Yogyakarta Center for Tropical Medicine FK-KMK UGM; Integrated Research center FK-KMK UGM; Department of Computer Science and Electronics FMIPA UGM	Afiahayati; Alvina A Setiawan; Cita S Amalia; Dwi AA Nugrahaningsih; Dwi Indaryati; Dyah A Puspitarani; Edwin W.Daniwijaya; Eggi Arguni; Endah Supriyati; Gunadi; Hana F Hanifin; Hendra Wibawa; Indarto Sulistiyono; Irene Tania;Khanza a Vujira; Kristy Iskandar; Ludhang P. Rizki; Marcellus; Mohamad S. Hakim; Nungki Anggorowati; Pramesti GDewi; Siswanto; Susan Simanjaya; Titik Nuryastuti; Tri Wibawa
194	Indonesia/JT-UGM-2121920/2021|EPI_ISL_2964707|B.1.617.2	EPI_ISL_2964707	RS Dr. OEN KANDANG SAPI SOLO	Genetics Working Group (Pokja Genetik) Faculty of Medicine, Public Health and Nursing Universitas Gadjah Mada (FK-KMK UGM); Disease Investigation Center Wates Ministry of Agriculture Indonesia; Department of Microbiology FK-KMK UGM; Laboratorium Diagnostik Yayasan Tahija World Mosquito Program (WMP) Yogyakarta Center for Tropical Medicine FK-KMK UGM; Integrated Research center FK-KMK UGM; Department of Computer Science and Electronics FMIPA UGM	Afiahayati; Alvina A Setiawan; Cita S Amalia; Dwi AA Nugrahaningsih; Dwi Indaryati; Dyah A Puspitarani; Edwin W.Daniwijaya; Eggi Arguni; Endah Supriyati; Gunadi; Hendra Wibawa; Indarto Sulistiyono; Kristy Iskandar; Ludhang P.Rizki; Marcellus; Mohamad S. Hakim; Nungki Anggorowati; Pramesti G Dewi; Siswanto; Susan Simanjaya; TitikNuryastuti; Tri Wibawa
195	Indonesia/YO-UGM-2125036/2021|EPI_ISL_2955628|B.1.617.2	EPI_ISL_2955628	DKK Sleman/ Puskesmas Ngemplak 2	Genetics Working Group (Pokja Genetik) Faculty of Medicine, Public Health and Nursing Universitas Gadjah Mada (FK-KMK UGM); Disease Investigation Center Wates Ministry of Agriculture Indonesia; Department of Microbiology FK-KMK UGM; Laboratorium Diagnostik Yayasan Tahija World Mosquito Program (WMP) Yogyakarta Center for Tropical Medicine FK-KMK UGM; Integrated Research center FK-KMK UGM; Department of Computer Science and Electronics FMIPA UGM	Afiahayati; Dwi AA Nugrahaningsih; Dwi Indaryati; Dyah A Puspitarani; Edwin W. Daniwijaya; Eggi Arguni; EndahSupriyati; Gunadi; Hana F Hanifin; Hendra Wibawa; Indarto Sulistiyono; Irene Tania; Kristy Iskandar; Ludhang P. Rizki; Marcellus; Mohamad S. Hakim; Nungki Anggorowati; Pramesti G Dewi; Siswanto; Susan Simanjaya; Titik Nuryastuti; Tri Wibawa
196	Indonesia/JT-UGM-2118335/2021|EPI_ISL_2506038|None	EPI_ISL_2506038	RSUD dr. LOEKMONO HADI	Genetics Working Group (Pokja Genetik) Faculty of Medicine, Public Health and Nursing Universitas Gadjah Mada (FK-KMK UGM); Disease Investigation Center Wates Ministry of Agriculture Indonesia; Department of Microbiology FK-KMK UGM; Laboratorium Diagnostik Yayasan Tahija World Mosquito Program (WMP) Yogyakarta Center for Tropical Medicine FK-KMK UGM; Integrated Research center FK-KMK UGM; Department of Computer Science and Electronics FMIPA UGM	Afiahayati; Alvina A Setiawan; Cita S Amalia; Dwi AA Nugrahaningsih; Dwi Indaryati; Dyah A Puspitarani; Edwin W.Daniwijaya; Eggi Arguni; Endah Supriyati; Gunadi; Hana F Hanifin; Hendra Wibawa; Indarto Sulistiyono; Irene Tania;Khanza a Vujira; Kristy Iskandar; Ludhang P. Rizki; Marcellus; Mohamad S. Hakim; Nungki Anggorowati; Pramesti GDewi; Siswanto; Susan Simanjaya; Titik Nuryastuti; Tri Wibawa
197	Indonesia/JT-UGM-2118323/2021|EPI_ISL_2534376|B.1.617.2	EPI_ISL_2534376	RSUD dr. LOEKMONO HADI	Genetics Working Group (Pokja Genetik) Faculty of Medicine, Public Health and Nursing Universitas Gadjah Mada (FK-KMK UGM); Disease Investigation Center Wates Ministry of Agriculture Indonesia; Department of Microbiology FK-KMK UGM; Laboratorium Diagnostik Yayasan Tahija World Mosquito Program (WMP) Yogyakarta Center for Tropical Medicine FK-KMK UGM; Integrated Research center FK-KMK UGM; Department of Computer Science and Electronics FMIPA UGM	Afiahayati; Alvina A Setiawan; Cita S Amalia; Dwi AA Nugrahaningsih; Dwi Indaryati; Dyah A Puspitarani; Edwin W.Daniwijaya; Eggi Arguni; Endah Supriyati; Gunadi; Hana F Hanifin; Hendra Wibawa; Indarto Sulistiyono; Irene Tania;Khanza a Vujira; Kristy Iskandar; Ludhang P. Rizki; Marcellus; Mohamad S. Hakim; Nungki Anggorowati; Pramesti GDewi; Siswanto; Susan Simanjaya; Titik Nuryastuti; Tri Wibawa
198	Indonesia/JT-UGM-2121919/2021|EPI_ISL_2964872|B.1.617.2	EPI_ISL_2964872	RS Dr. OEN KANDANG SAPI SOLO	Genetics Working Group (Pokja Genetik) Faculty of Medicine, Public Health and Nursing Universitas Gadjah Mada (FK-KMK UGM); Disease Investigation Center Wates Ministry of Agriculture Indonesia; Department of Microbiology FK-KMK UGM; Laboratorium Diagnostik Yayasan Tahija World Mosquito Program (WMP) Yogyakarta Center for Tropical Medicine FK-KMK UGM; Integrated Research center FK-KMK UGM; Department of Computer Science and Electronics FMIPA UGM	Afiahayati; Alvina A Setiawan; Cita S Amalia; Dwi AA Nugrahaningsih; Dwi Indaryati; Dyah A Puspitarani; Edwin W.Daniwijaya; Eggi Arguni; Endah Supriyati; Gunadi; Hendra Wibawa; Indarto Sulistiyono; Kristy Iskandar; Ludhang P.Rizki; Marcellus; Mohamad S. Hakim; Nungki Anggorowati; Pramesti G Dewi; Siswanto; Susan Simanjaya; TitikNuryastuti; Tri Wibawa
199	Indonesia/YO-UGM-2125038/2021|EPI_ISL_2955609|B.1.617.2	EPI_ISL_2955609	DKK Sleman/ Puskesmas Depok 1	Genetics Working Group (Pokja Genetik) Faculty of Medicine, Public Health and Nursing Universitas Gadjah Mada (FK-KMK UGM); Disease Investigation Center Wates Ministry of Agriculture Indonesia; Department of Microbiology FK-KMK UGM; Laboratorium Diagnostik Yayasan Tahija World Mosquito Program (WMP) Yogyakarta Center for Tropical Medicine FK-KMK UGM; Integrated Research center FK-KMK UGM; Department of Computer Science and Electronics FMIPA UGM	Afiahayati; Alvina A Setiawan; Cita S Amalia; Dwi AA Nugrahaningsih; Dwi Indaryati; Dyah A Puspitarani; Edwin W.Daniwijaya; Eggi Arguni; Endah Supriyati; Gunadi; Hana F Hanifin; Hendra Wibawa; Indarto Sulistiyono; Irene Tania; Khanza a Vujira; Kristy Iskandar; Ludhang P. Rizki; Marcellus; Mohamad S. Hakim; Nungki Anggorowati; Pramesti G Dewi; Siswanto; Susan Simanjaya; Titik Nuryastuti; Tri Wibawa
200	Indonesia/YO-UGM-2120028/2021|EPI_ISL_2943235|B.1.617.2	EPI_ISL_2943235	BBTKLPP Yogyakarta	Genetics Working Group (Pokja Genetik) Faculty of Medicine, Public Health and Nursing Universitas Gadjah Mada (FK-KMK UGM); Disease Investigation Center Wates Ministry of Agriculture Indonesia; Department of Microbiology FK-KMK UGM; Laboratorium Diagnostik Yayasan Tahija World Mosquito Program (WMP) Yogyakarta Center for Tropical Medicine FK-KMK UGM; Integrated Research center FK-KMK UGM; Department of Computer Science and Electronics FMIPA UGM	Afiahayati; Dwi AA Nugrahaningsih; Dwi Indaryati; Edwin W. Daniwijaya; Eggi Arguni; Endah Supriyati; Gunadi; Hana F Hanifin; Hendra Wibawa; Indarto Sulistiyono; Irene Tania; Kristy Iskandar; Ludhang P. Rizki; Marcellus; MohamadS. Hakim; Nungki Anggorowati; Pramesti G Dewi; Siswanto; Titik Nuryastuti; Tri Wibawa
201	Indonesia/JT-UGM-2118338/2021|EPI_ISL_2502615|B.1.617.2	EPI_ISL_2502615	RSUD dr. LOEKMONO HADI	Genetics Working Group (Pokja Genetik) Faculty of Medicine, Public Health and Nursing Universitas Gadjah Mada (FK-KMK UGM); Disease Investigation Center Wates Ministry of Agriculture Indonesia; Department of Microbiology FK-KMK UGM; Laboratorium Diagnostik Yayasan Tahija World Mosquito Program (WMP) Yogyakarta Center for Tropical Medicine FK-KMK UGM; Integrated Research center FK-KMK UGM; Department of Computer Science and Electronics FMIPA UGM	Afiahayati; Dwi AA Nugrahaningsih; Dwi Indaryati; Dyah A Puspitarani; Edwin W. Daniwijaya; Eggi Arguni; Endah Supriyati; Gunadi; Hendra Wibawa; Indarto Sulistiyono; Kristy Iskandar; Ludhang P. Rizki; Marcellus; Mohamad S.Hakim; Nungki Anggorowati; Pramesti G Dewi; Siswanto; Susan Simanjaya; Titik Nuryastuti; Tri Wibawa
202	Hong_Kong/HKPU-11900/2021|EPI_ISL_2812963|B.1.617.2	EPI_ISL_2812963	Department of Health Technology and Informatics, The Hong Kong Polytechnic University	Department of Health Technology and Informatics, The Hong Kong Polytechnic University	Gilman Kit-Hang Siu, Lam-Kwong Lee, Kenneth Siu-Sing Leung, Jake Siu-Lun Leung, Wing-Hei Lo, Timothy Ting-Leung Ng, Chloe Toi-Mei Chan, Hoi-Ching Jim, Kingsley King-Gee Tam, Hiu-Yin Lao, Denise Sze-Hang Wong, Alan Ka-Lun Wu, Miranda Chong-Yee Yau, Yvette Wai-Man Lai, Kitty Sau-Chun Fung, Sandy Ka-Yee Chau, Barry Kin-Chung Wong, Wing-Kin To, Kristine Luk, Alex Yat-Man Ho, Tak-Lun Que, Kam-Tong Yip, Wing Cheong Yam, David Ho-Keung Shum, Shea Ping Yip
203	Indonesia/JT-UGM-2118333/2021|EPI_ISL_2534458|B.1.617.2	EPI_ISL_2534458	RSUD dr. LOEKMONO HADI	Genetics Working Group (Pokja Genetik) Faculty of Medicine, Public Health and Nursing Universitas Gadjah Mada (FK-KMK UGM); Disease Investigation Center Wates Ministry of Agriculture Indonesia; Department of Microbiology FK-KMK UGM; Laboratorium Diagnostik Yayasan Tahija World Mosquito Program (WMP) Yogyakarta Center for Tropical Medicine FK-KMK UGM; Integrated Research center FK-KMK UGM; Department of Computer Science and Electronics FMIPA UGM	Afiahayati; Alvina A Setiawan; Cita S Amalia; Dwi AA Nugrahaningsih; Dwi Indaryati; Dyah A Puspitarani; Edwin W.Daniwijaya; Eggi Arguni; Endah Supriyati; Gunadi; Hana F Hanifin; Hendra Wibawa; Indarto Sulistiyono; Irene Tania;Khanza a Vujira; Kristy Iskandar; Ludhang P. Rizki; Marcellus; Mohamad S. Hakim; Nungki Anggorowati; Pramesti GDewi; Siswanto; Susan Simanjaya; Titik Nuryastuti; Tri Wibawa
204	Indonesia/JT-UGM-2118342/2021|EPI_ISL_2502629|B.1.617.2	EPI_ISL_2502629	RSUD dr. LOEKMONO HADI	Genetics Working Group (Pokja Genetik) Faculty of Medicine, Public Health and Nursing Universitas Gadjah Mada (FK-KMK UGM); Disease Investigation Center Wates Ministry of Agriculture Indonesia; Department of Microbiology FK-KMK UGM; Laboratorium Diagnostik Yayasan Tahija World Mosquito Program (WMP) Yogyakarta Center for Tropical Medicine FK-KMK UGM; Integrated Research center FK-KMK UGM; Department of Computer Science and Electronics FMIPA UGM	Afiahayati; Alvina A Setiawan; Cita S Amalia; Dwi AA Nugrahaningsih; Dwi Indaryati; Dyah A Puspitarani; Edwin W.Daniwijaya; Eggi Arguni; Endah Supriyati; Gunadi; Hana F Hanifin; Hendra Wibawa; Indarto Sulistiyono; Irene Tania;Khanza a Vujira; Kristy Iskandar; Ludhang P. Rizki; Marcellus; Mohamad S. Hakim; Nungki Anggorowati; Pramesti GDewi; Siswanto; Susan Simanjaya; Titik Nuryastuti; Tri Wibawa
205	Indonesia/JT-UGM-2118348/2021|EPI_ISL_2502764|B.1.617.2	EPI_ISL_2502764	RSUD dr. LOEKMONO HADI	Genetics Working Group (Pokja Genetik) Faculty of Medicine, Public Health and Nursing Universitas Gadjah Mada (FK-KMK UGM); Disease Investigation Center Wates Ministry of Agriculture Indonesia; Department of Microbiology FK-KMK UGM; Laboratorium Diagnostik Yayasan Tahija World Mosquito Program (WMP) Yogyakarta Center for Tropical Medicine FK-KMK UGM; Integrated Research center FK-KMK UGM; Department of Computer Science and Electronics FMIPA UGM	Afiahayati; Alvina A Setiawan; Cita S Amalia; Dwi AA Nugrahaningsih; Dwi Indaryati; Dyah A Puspitarani; Edwin W.Daniwijaya; Eggi Arguni; Endah Supriyati; Gunadi; Hana F Hanifin; Hendra Wibawa; Indarto Sulistiyono; Irene Tania;Khanza a Vujira; Kristy Iskandar; Ludhang P. Rizki; Marcellus; Mohamad S. Hakim; Nungki Anggorowati; Pramesti GDewi; Siswanto; Susan Simanjaya; Titik Nuryastuti; Tri Wibawa
206	Indonesia/JT-UGM-2118324/2021|EPI_ISL_2534489|B.1.617.2	EPI_ISL_2534489	RSUD dr. LOEKMONO HADI	Genetics Working Group (Pokja Genetik) Faculty of Medicine, Public Health and Nursing Universitas Gadjah Mada (FK-KMK UGM); Disease Investigation Center Wates Ministry of Agriculture Indonesia; Department of Microbiology FK-KMK UGM; Laboratorium Diagnostik Yayasan Tahija World Mosquito Program (WMP) Yogyakarta Center for Tropical Medicine FK-KMK UGM; Integrated Research center FK-KMK UGM; Department of Computer Science and Electronics FMIPA UGM	Afiahayati; Alvina A Setiawan; Cita S Amalia; Dwi AA Nugrahaningsih; Dwi Indaryati; Dyah A Puspitarani; Edwin W.Daniwijaya; Eggi Arguni; Endah Supriyati; Gunadi; Hana F Hanifin; Hendra Wibawa; Indarto Sulistiyono; Irene Tania;Khanza a Vujira; Kristy Iskandar; Ludhang P. Rizki; Marcellus; Mohamad S. Hakim; Nungki Anggorowati; Pramesti GDewi; Siswanto; Susan Simanjaya; Titik Nuryastuti; Tri Wibawa
207	Indonesia/JT-UGM-2118356/2021|EPI_ISL_2534079|B.1.617.2	EPI_ISL_2534079	RSUD dr. LOEKMONO HADI	Genetics Working Group (Pokja Genetik) Faculty of Medicine, Public Health and Nursing Universitas Gadjah Mada (FK-KMK UGM); Disease Investigation Center Wates Ministry of Agriculture Indonesia; Department of Microbiology FK-KMK UGM; Laboratorium Diagnostik Yayasan Tahija World Mosquito Program (WMP) Yogyakarta Center for Tropical Medicine FK-KMK UGM; Integrated Research center FK-KMK UGM; Department of Computer Science and Electronics FMIPA UGM	Afiahayati; Alvina A Setiawan; Cita S Amalia; Dwi AA Nugrahaningsih; Dwi Indaryati; Dyah A Puspitarani; Edwin W.Daniwijaya; Eggi Arguni; Endah Supriyati; Gunadi; Hana F Hanifin; Hendra Wibawa; Indarto Sulistiyono; Irene Tania;Khanza a Vujira; Kristy Iskandar; Ludhang P. Rizki; Marcellus; Mohamad S. Hakim; Nungki Anggorowati; Pramesti GDewi; Siswanto; Susan Simanjaya; Titik Nuryastuti; Tri Wibawa
208	Indonesia/JT-UGM-2118328/2021|EPI_ISL_2534379|B.1.617.2	EPI_ISL_2534379	RSUD dr. LOEKMONO HADI	Genetics Working Group (Pokja Genetik) Faculty of Medicine, Public Health and Nursing Universitas Gadjah Mada (FK-KMK UGM); Disease Investigation Center Wates Ministry of Agriculture Indonesia; Department of Microbiology FK-KMK UGM; Laboratorium Diagnostik Yayasan Tahija World Mosquito Program (WMP) Yogyakarta Center for Tropical Medicine FK-KMK UGM; Integrated Research center FK-KMK UGM; Department of Computer Science and Electronics FMIPA UGM	Afiahayati; Alvina A Setiawan; Cita S Amalia; Dwi AA Nugrahaningsih; Dwi Indaryati; Dyah A Puspitarani; Edwin W.Daniwijaya; Eggi Arguni; Endah Supriyati; Gunadi; Hana F Hanifin; Hendra Wibawa; Indarto Sulistiyono; Irene Tania;Khanza a Vujira; Kristy Iskandar; Ludhang P. Rizki; Marcellus; Mohamad S. Hakim; Nungki Anggorowati; Pramesti GDewi; Siswanto; Susan Simanjaya; Titik Nuryastuti; Tri Wibawa
209	Indonesia/JT-UGM-2118332/2021|EPI_ISL_2534457|B.1.617.2	EPI_ISL_2534457	RSUD dr. LOEKMONO HADI	Genetics Working Group (Pokja Genetik) Faculty of Medicine, Public Health and Nursing Universitas Gadjah Mada (FK-KMK UGM); Disease Investigation Center Wates Ministry of Agriculture Indonesia; Department of Microbiology FK-KMK UGM; Laboratorium Diagnostik Yayasan Tahija World Mosquito Program (WMP) Yogyakarta Center for Tropical Medicine FK-KMK UGM; Integrated Research center FK-KMK UGM; Department of Computer Science and Electronics FMIPA UGM	Afiahayati; Alvina A Setiawan; Cita S Amalia; Dwi AA Nugrahaningsih; Dwi Indaryati; Dyah A Puspitarani; Edwin W.Daniwijaya; Eggi Arguni; Endah Supriyati; Gunadi; Hana F Hanifin; Hendra Wibawa; Indarto Sulistiyono; Irene Tania;Khanza a Vujira; Kristy Iskandar; Ludhang P. Rizki; Marcellus; Mohamad S. Hakim; Nungki Anggorowati; Pramesti GDewi; Siswanto; Susan Simanjaya; Titik Nuryastuti; Tri Wibawa
210	Indonesia/JT-UGM-2118336/2021|EPI_ISL_2534490|B.1.617.2	EPI_ISL_2534490	RSUD dr. LOEKMONO HADI	Genetics Working Group (Pokja Genetik) Faculty of Medicine, Public Health and Nursing Universitas Gadjah Mada (FK-KMK UGM); Disease Investigation Center Wates Ministry of Agriculture Indonesia; Department of Microbiology FK-KMK UGM; Laboratorium Diagnostik Yayasan Tahija World Mosquito Program (WMP) Yogyakarta Center for Tropical Medicine FK-KMK UGM; Integrated Research center FK-KMK UGM; Department of Computer Science and Electronics FMIPA UGM	Afiahayati; Alvina A Setiawan; Cita S Amalia; Dwi AA Nugrahaningsih; Dwi Indaryati; Dyah A Puspitarani; Edwin W.Daniwijaya; Eggi Arguni; Endah Supriyati; Gunadi; Hana F Hanifin; Hendra Wibawa; Indarto Sulistiyono; Irene Tania;Khanza a Vujira; Kristy Iskandar; Ludhang P. Rizki; Marcellus; Mohamad S. Hakim; Nungki Anggorowati; Pramesti GDewi; Siswanto; Susan Simanjaya; Titik Nuryastuti; Tri Wibawa
211	Indonesia/JT-UGM-2118319/2021|EPI_ISL_2534289|B.1.617.2	EPI_ISL_2534289	RSUD dr. LOEKMONO HADI	Genetics Working Group (Pokja Genetik) Faculty of Medicine, Public Health and Nursing Universitas Gadjah Mada (FK-KMK UGM); Disease Investigation Center Wates Ministry of Agriculture Indonesia; Department of Microbiology FK-KMK UGM; Laboratorium Diagnostik Yayasan Tahija World Mosquito Program (WMP) Yogyakarta Center for Tropical Medicine FK-KMK UGM; Integrated Research center FK-KMK UGM; Department of Computer Science and Electronics FMIPA UGM	Afiahayati; Alvina A Setiawan; Cita S Amalia; Dwi AA Nugrahaningsih; Dwi Indaryati; Dyah A Puspitarani; Edwin W.Daniwijaya; Eggi Arguni; Endah Supriyati; Gunadi; Hana F Hanifin; Hendra Wibawa; Indarto Sulistiyono; Irene Tania;Khanza a Vujira; Kristy Iskandar; Ludhang P. Rizki; Marcellus; Mohamad S. Hakim; Nungki Anggorowati; Pramesti GDewi; Siswanto; Susan Simanjaya; Titik Nuryastuti; Tri Wibawa
212	Indonesia/JT-UGM-2118318/2021|EPI_ISL_2534082|B.1.617.2	EPI_ISL_2534082	RSUD dr. LOEKMONO HADI	Genetics Working Group (Pokja Genetik) Faculty of Medicine, Public Health and Nursing Universitas Gadjah Mada (FK-KMK UGM); Disease Investigation Center Wates Ministry of Agriculture Indonesia; Department of Microbiology FK-KMK UGM; Laboratorium Diagnostik Yayasan Tahija World Mosquito Program (WMP) Yogyakarta Center for Tropical Medicine FK-KMK UGM; Integrated Research center FK-KMK UGM; Department of Computer Science and Electronics FMIPA UGM	Afiahayati; Alvina A Setiawan; Cita S Amalia; Dwi AA Nugrahaningsih; Dwi Indaryati; Dyah A Puspitarani; Edwin W.Daniwijaya; Eggi Arguni; Endah Supriyati; Gunadi; Hana F Hanifin; Hendra Wibawa; Indarto Sulistiyono; Irene Tania;Khanza a Vujira; Kristy Iskandar; Ludhang P. Rizki; Marcellus; Mohamad S. Hakim; Nungki Anggorowati; Pramesti GDewi; Siswanto; Susan Simanjaya; Titik Nuryastuti; Tri Wibawa
213	Indonesia/JT-UGM-2118341/2021|EPI_ISL_2502628|B.1.617.2	EPI_ISL_2502628	RSUD dr. LOEKMONO HADI	Genetics Working Group (Pokja Genetik) Faculty of Medicine, Public Health and Nursing Universitas Gadjah Mada (FK-KMK UGM); Disease Investigation Center Wates Ministry of Agriculture Indonesia; Department of Microbiology FK-KMK UGM; Laboratorium Diagnostik Yayasan Tahija World Mosquito Program (WMP) Yogyakarta Center for Tropical Medicine FK-KMK UGM; Integrated Research center FK-KMK UGM; Department of Computer Science and Electronics FMIPA UGM	Afiahayati; Alvina A Setiawan; Cita S Amalia; Dwi AA Nugrahaningsih; Dwi Indaryati; Dyah A Puspitarani; Edwin W.Daniwijaya; Eggi Arguni; Endah Supriyati; Gunadi; Hana F Hanifin; Hendra Wibawa; Indarto Sulistiyono; Irene Tania;Khanza a Vujira; Kristy Iskandar; Ludhang P. Rizki; Marcellus; Mohamad S. Hakim; Nungki Anggorowati; Pramesti GDewi; Siswanto; Susan Simanjaya; Titik Nuryastuti; Tri Wibawa
214	Indonesia/JT-UGM-2118353/2021|EPI_ISL_2506041|B.1.617.2	EPI_ISL_2506041	RSUD dr. LOEKMONO HADI	Genetics Working Group (Pokja Genetik) Faculty of Medicine, Public Health and Nursing Universitas Gadjah Mada (FK-KMK UGM); Disease Investigation Center Wates Ministry of Agriculture Indonesia; Department of Microbiology FK-KMK UGM; Laboratorium Diagnostik Yayasan Tahija World Mosquito Program (WMP) Yogyakarta Center for Tropical Medicine FK-KMK UGM; Integrated Research center FK-KMK UGM; Department of Computer Science and Electronics FMIPA UGM	Afiahayati; Alvina A Setiawan; Cita S Amalia; Dwi AA Nugrahaningsih; Dwi Indaryati; Dyah A Puspitarani; Edwin W.Daniwijaya; Eggi Arguni; Endah Supriyati; Gunadi; Hana F Hanifin; Hendra Wibawa; Indarto Sulistiyono; Irene Tania;Khanza a Vujira; Kristy Iskandar; Ludhang P. Rizki; Marcellus; Mohamad S. Hakim; Nungki Anggorowati; Pramesti GDewi; Siswanto; Susan Simanjaya; Titik Nuryastuti; Tri Wibawa
215	Thailand/Chonburi_SEQ12970/2021|EPI_ISL_3590621|B.1.617.2	EPI_ISL_3590621	Regional Medical Sciences Center 6 Chonburi	Pilailuk Okada; Siripaporn Phuygun; Nuttida Thongpramul; Sittiporn Parnmen; Ratana Tacharoenmuang; Pakorn Piromtong; Natchaya Khiadsang; Thanutsapa Thanadachakul; Warawan Wongboot; sirikanda wimol; Sunthareeya Waicharoen;
216	Indonesia/JT-UGM-2118347/2021|EPI_ISL_2502763|B.1.617.2	EPI_ISL_2502763	RSUD dr. LOEKMONO HADI	Genetics Working Group (Pokja Genetik) Faculty of Medicine, Public Health and Nursing Universitas Gadjah Mada (FK-KMK UGM); Disease Investigation Center Wates Ministry of Agriculture Indonesia; Department of Microbiology FK-KMK UGM; Laboratorium Diagnostik Yayasan Tahija World Mosquito Program (WMP) Yogyakarta Center for Tropical Medicine FK-KMK UGM; Integrated Research center FK-KMK UGM; Department of Computer Science and Electronics FMIPA UGM	Afiahayati; Alvina A Setiawan; Cita S Amalia; Dwi AA Nugrahaningsih; Dwi Indaryati; Dyah A Puspitarani; Edwin W.Daniwijaya; Eggi Arguni; Endah Supriyati; Gunadi; Hana F Hanifin; Hendra Wibawa; Indarto Sulistiyono; Irene Tania;Khanza a Vujira; Kristy Iskandar; Ludhang P. Rizki; Marcellus; Mohamad S. Hakim; Nungki Anggorowati; Pramesti GDewi; Siswanto; Susan Simanjaya; Titik Nuryastuti; Tri Wibawa
217	Indonesia/YO-UGM-2122074/2021|EPI_ISL_2955606|B.1.617.2	EPI_ISL_2955606	RSUP Dr Sardjito	Genetics Working Group (Pokja Genetik) Faculty of Medicine, Public Health and Nursing Universitas Gadjah Mada (FK-KMK UGM); Disease Investigation Center Wates Ministry of Agriculture Indonesia; Department of Microbiology FK-KMK UGM; Laboratorium Diagnostik Yayasan Tahija World Mosquito Program (WMP) Yogyakarta Center for Tropical Medicine FK-KMK UGM; Integrated Research center FK-KMK UGM; Department of Computer Science and Electronics FMIPA UGM	Marcellus; Afiahayati; Alvina A Setiawan; Bambang Sigit Riyanto; Dwi AA Nugrahaningsih; Edwin W. Daniwijaya; EggiArguni; Eko Budiono; Endah Supriyati; Gunadi; Hendra Wibawa; Heni Retnowulan; Ika Trisnawati; Ira Puspitawati;Khanza a Vujira; Kristy Iskandar; Ludhang P. Rizki; Mohamad S. Hakim; Munawar Gani; Nungki Anggorowati; NurImma Fatimah Harahap; Nur Rahmi Ananda; Osman Sianipar; Riat El Khair; Satria Maulana; Siswanto; Sumardi; TitikNuryastuti; Tri Wibawa; Umi Solekhah Intansari; Yunika Puspadewi; Elizabeth Henny Herningtiyas
218	Indonesia/JT-UGM-2123935/2021|EPI_ISL_2964941|B.1.617.2	EPI_ISL_2964941	RSUD DR MOEWARDI	Genetics Working Group (Pokja Genetik) Faculty of Medicine, Public Health and Nursing Universitas Gadjah Mada (FK-KMK UGM); Disease Investigation Center Wates Ministry of Agriculture Indonesia; Department of Microbiology FK-KMK UGM; Laboratorium Diagnostik Yayasan Tahija World Mosquito Program (WMP) Yogyakarta Center for Tropical Medicine FK-KMK UGM; Integrated Research center FK-KMK UGM; Department of Computer Science and Electronics FMIPA UGM	Afiahayati; Alvina A Setiawan; Cita S Amalia; Dwi AA Nugrahaningsih; Dwi Indaryati; Dyah A Puspitarani; Edwin W.Daniwijaya; Eggi Arguni; Endah Supriyati; Gunadi; Hana F Hanifin; Hendra Wibawa; I Putu Aditio A; IndartoSulistiyono; Irene Tania; Kristy Iskandar; Ludhang P. Rizki; Marcellus; Mohamad S. Hakim; Nungki Anggorowati;Pramesti G Dewi; Siswanto; Susan Simanjaya; Titik Nuryastuti; Tri Wibawa
219	India/PY-30469_S253_R1_001/2021|EPI_ISL_3265149|B.1.617.2	EPI_ISL_3265149	JIPMER Puducherry	inStem NCBS – INSACOG	Uma Ramakrishnan Dasaradhi Palakodeti Aswin SaiNarain
220	Indonesia/JT-UGM-2118331/2021|EPI_ISL_2534456|B.1.617.2	EPI_ISL_2534456	RSUD dr. LOEKMONO HADI	Genetics Working Group (Pokja Genetik) Faculty of Medicine, Public Health and Nursing Universitas Gadjah Mada (FK-KMK UGM); Disease Investigation Center Wates Ministry of Agriculture Indonesia; Department of Microbiology FK-KMK UGM; Laboratorium Diagnostik Yayasan Tahija World Mosquito Program (WMP) Yogyakarta Center for Tropical Medicine FK-KMK UGM; Integrated Research center FK-KMK UGM; Department of Computer Science and Electronics FMIPA UGM	Afiahayati; Alvina A Setiawan; Cita S Amalia; Dwi AA Nugrahaningsih; Dwi Indaryati; Dyah A Puspitarani; Edwin W.Daniwijaya; Eggi Arguni; Endah Supriyati; Gunadi; Hana F Hanifin; Hendra Wibawa; Indarto Sulistiyono; Irene Tania;Khanza a Vujira; Kristy Iskandar; Ludhang P. Rizki; Marcellus; Mohamad S. Hakim; Nungki Anggorowati; Pramesti GDewi; Siswanto; Susan Simanjaya; Titik Nuryastuti; Tri Wibawa
221	Indonesia/JT-UGM-2118325/2021|EPI_ISL_2534377|B.1.617.2	EPI_ISL_2534377	RSUD dr. LOEKMONO HADI	Genetics Working Group (Pokja Genetik) Faculty of Medicine, Public Health and Nursing Universitas Gadjah Mada (FK-KMK UGM); Disease Investigation Center Wates Ministry of Agriculture Indonesia; Department of Microbiology FK-KMK UGM; Laboratorium Diagnostik Yayasan Tahija World Mosquito Program (WMP) Yogyakarta Center for Tropical Medicine FK-KMK UGM; Integrated Research center FK-KMK UGM; Department of Computer Science and Electronics FMIPA UGM	Afiahayati; Alvina A Setiawan; Cita S Amalia; Dwi AA Nugrahaningsih; Dwi Indaryati; Dyah A Puspitarani; Edwin W.Daniwijaya; Eggi Arguni; Endah Supriyati; Gunadi; Hana F Hanifin; Hendra Wibawa; Indarto Sulistiyono; Irene Tania;Khanza a Vujira; Kristy Iskandar; Ludhang P. Rizki; Marcellus; Mohamad S. Hakim; Nungki Anggorowati; Pramesti GDewi; Siswanto; Susan Simanjaya; Titik Nuryastuti; Tri Wibawa
222	Indonesia/JT-UGM-2118326/2021|EPI_ISL_2506037|None	EPI_ISL_2506037	RSUD dr. LOEKMONO HADI	Genetics Working Group (Pokja Genetik) Faculty of Medicine, Public Health and Nursing Universitas Gadjah Mada (FK-KMK UGM); Disease Investigation Center Wates Ministry of Agriculture Indonesia; Department of Microbiology FK-KMK UGM; Laboratorium Diagnostik Yayasan Tahija World Mosquito Program (WMP) Yogyakarta Center for Tropical Medicine FK-KMK UGM; Integrated Research center FK-KMK UGM; Department of Computer Science and Electronics FMIPA UGM	Afiahayati; Alvina A Setiawan; Cita S Amalia; Dwi AA Nugrahaningsih; Dwi Indaryati; Dyah A Puspitarani; Edwin W.Daniwijaya; Eggi Arguni; Endah Supriyati; Gunadi; Hana F Hanifin; Hendra Wibawa; Indarto Sulistiyono; Irene Tania;Khanza a Vujira; Kristy Iskandar; Ludhang P. Rizki; Marcellus; Mohamad S. Hakim; Nungki Anggorowati; Pramesti GDewi; Siswanto; Susan Simanjaya; Titik Nuryastuti; Tri Wibawa
223	Indonesia/JT-UGM-2118327/2021|EPI_ISL_2534378|B.1.617.2	EPI_ISL_2534378	RSUD dr. LOEKMONO HADI	Genetics Working Group (Pokja Genetik) Faculty of Medicine, Public Health and Nursing Universitas Gadjah Mada (FK-KMK UGM); Disease Investigation Center Wates Ministry of Agriculture Indonesia; Department of Microbiology FK-KMK UGM; Laboratorium Diagnostik Yayasan Tahija World Mosquito Program (WMP) Yogyakarta Center for Tropical Medicine FK-KMK UGM; Integrated Research center FK-KMK UGM; Department of Computer Science and Electronics FMIPA UGM	Afiahayati; Alvina A Setiawan; Cita S Amalia; Dwi AA Nugrahaningsih; Dwi Indaryati; Dyah A Puspitarani; Edwin W.Daniwijaya; Eggi Arguni; Endah Supriyati; Gunadi; Hana F Hanifin; Hendra Wibawa; Indarto Sulistiyono; Irene Tania;Khanza a Vujira; Kristy Iskandar; Ludhang P. Rizki; Marcellus; Mohamad S. Hakim; Nungki Anggorowati; Pramesti GDewi; Siswanto; Susan Simanjaya; Titik Nuryastuti; Tri Wibawa
224	Indonesia/JT-UGM-2118329/2021|EPI_ISL_2534454|B.1.617.2	EPI_ISL_2534454	RSUD dr. LOEKMONO HADI	Genetics Working Group (Pokja Genetik) Faculty of Medicine, Public Health and Nursing Universitas Gadjah Mada (FK-KMK UGM); Disease Investigation Center Wates Ministry of Agriculture Indonesia; Department of Microbiology FK-KMK UGM; Laboratorium Diagnostik Yayasan Tahija World Mosquito Program (WMP) Yogyakarta Center for Tropical Medicine FK-KMK UGM; Integrated Research center FK-KMK UGM; Department of Computer Science and Electronics FMIPA UGM	Afiahayati; Alvina A Setiawan; Cita S Amalia; Dwi AA Nugrahaningsih; Dwi Indaryati; Dyah A Puspitarani; Edwin W.Daniwijaya; Eggi Arguni; Endah Supriyati; Gunadi; Hana F Hanifin; Hendra Wibawa; Indarto Sulistiyono; Irene Tania;Khanza a Vujira; Kristy Iskandar; Ludhang P. Rizki; Marcellus; Mohamad S. Hakim; Nungki Anggorowati; Pramesti GDewi; Siswanto; Susan Simanjaya; Titik Nuryastuti; Tri Wibawa
225	Indonesia/JT-UGM-2118320/2021|EPI_ISL_2534338|B.1.617.2	EPI_ISL_2534338	RSUD dr. LOEKMONO HADI	Genetics Working Group (Pokja Genetik) Faculty of Medicine, Public Health and Nursing Universitas Gadjah Mada (FK-KMK UGM); Disease Investigation Center Wates Ministry of Agriculture Indonesia; Department of Microbiology FK-KMK UGM; Laboratorium Diagnostik Yayasan Tahija World Mosquito Program (WMP) Yogyakarta Center for Tropical Medicine FK-KMK UGM; Integrated Research center FK-KMK UGM; Department of Computer Science and Electronics FMIPA UGM	Afiahayati; Alvina A Setiawan; Cita S Amalia; Dwi AA Nugrahaningsih; Dwi Indaryati; Dyah A Puspitarani; Edwin W.Daniwijaya; Eggi Arguni; Endah Supriyati; Gunadi; Hana F Hanifin; Hendra Wibawa; Indarto Sulistiyono; Irene Tania;Khanza a Vujira; Kristy Iskandar; Ludhang P. Rizki; Marcellus; Mohamad S. Hakim; Nungki Anggorowati; Pramesti GDewi; Siswanto; Susan Simanjaya; Titik Nuryastuti; Tri Wibawa
226	Indonesia/JK-EIJK0717/2021|EPI_ISL_2709401|B.1.617.2	EPI_ISL_2709401	RS Pondok Indah Pondok Indah	Eijkman Institute for Molecular Biology, National Research and Innovation Agency	Sukma Oktavianthi, Lidwina Priliani, Edison Johar, Frilasita A Yudhaputri, Muhammad Rezki Rasyak, Willy Agustine, Hidayat Trimarsanto, Lydia V. Panggalo, Iskandar Adnan, Safarina G Malik, Khin Saw Myint, Amin Soebandrio
227	Indonesia/JT-UGM-2118351/2021|EPI_ISL_2506039|B.1.617.2	EPI_ISL_2506039	RSUD dr. LOEKMONO HADI	Genetics Working Group (Pokja Genetik) Faculty of Medicine, Public Health and Nursing Universitas Gadjah Mada (FK-KMK UGM); Disease Investigation Center Wates Ministry of Agriculture Indonesia; Department of Microbiology FK-KMK UGM; Laboratorium Diagnostik Yayasan Tahija World Mosquito Program (WMP) Yogyakarta Center for Tropical Medicine FK-KMK UGM; Integrated Research center FK-KMK UGM; Department of Computer Science and Electronics FMIPA UGM	Afiahayati; Alvina A Setiawan; Cita S Amalia; Dwi AA Nugrahaningsih; Dwi Indaryati; Dyah A Puspitarani; Edwin W.Daniwijaya; Eggi Arguni; Endah Supriyati; Gunadi; Hana F Hanifin; Hendra Wibawa; Indarto Sulistiyono; Irene Tania;Khanza a Vujira; Kristy Iskandar; Ludhang P. Rizki; Marcellus; Mohamad S. Hakim; Nungki Anggorowati; Pramesti GDewi; Siswanto; Susan Simanjaya; Titik Nuryastuti; Tri Wibawa
228	Indonesia/JT-UGM-2118346/2021|EPI_ISL_2502717|B.1.617.2	EPI_ISL_2502717	RSUD dr. LOEKMONO HADI	Genetics Working Group (Pokja Genetik) Faculty of Medicine, Public Health and Nursing Universitas Gadjah Mada (FK-KMK UGM); Disease Investigation Center Wates Ministry of Agriculture Indonesia; Department of Microbiology FK-KMK UGM; Laboratorium Diagnostik Yayasan Tahija World Mosquito Program (WMP) Yogyakarta Center for Tropical Medicine FK-KMK UGM; Integrated Research center FK-KMK UGM; Department of Computer Science and Electronics FMIPA UGM	Afiahayati; Alvina A Setiawan; Cita S Amalia; Dwi AA Nugrahaningsih; Dwi Indaryati; Dyah A Puspitarani; Edwin W.Daniwijaya; Eggi Arguni; Endah Supriyati; Gunadi; Hana F Hanifin; Hendra Wibawa; Indarto Sulistiyono; Irene Tania;Khanza a Vujira; Kristy Iskandar; Ludhang P. Rizki; Marcellus; Mohamad S. Hakim; Nungki Anggorowati; Pramesti GDewi; Siswanto; Susan Simanjaya; Titik Nuryastuti; Tri Wibawa
229	Indonesia/JT-UGM-2118322/2021|EPI_ISL_2534346|B.1.617.2	EPI_ISL_2534346	RSUD dr. LOEKMONO HADI	Genetics Working Group (Pokja Genetik) Faculty of Medicine, Public Health and Nursing Universitas Gadjah Mada (FK-KMK UGM); Disease Investigation Center Wates Ministry of Agriculture Indonesia; Department of Microbiology FK-KMK UGM; Laboratorium Diagnostik Yayasan Tahija World Mosquito Program (WMP) Yogyakarta Center for Tropical Medicine FK-KMK UGM; Integrated Research center FK-KMK UGM; Department of Computer Science and Electronics FMIPA UGM	Afiahayati; Alvina A Setiawan; Cita S Amalia; Dwi AA Nugrahaningsih; Dwi Indaryati; Dyah A Puspitarani; Edwin W.Daniwijaya; Eggi Arguni; Endah Supriyati; Gunadi; Hana F Hanifin; Hendra Wibawa; Indarto Sulistiyono; Irene Tania;Khanza a Vujira; Kristy Iskandar; Ludhang P. Rizki; Marcellus; Mohamad S. Hakim; Nungki Anggorowati; Pramesti GDewi; Siswanto; Susan Simanjaya; Titik Nuryastuti; Tri Wibawa
230	Indonesia/JT-UGM-2116993/2021|EPI_ISL_2600582|B.1.462	EPI_ISL_2600582	RSUD Cilacap	Genetics Working Group (Pokja Genetik) Faculty of Medicine, Public Health and Nursing Universitas Gadjah Mada (FK-KMK UGM); Disease Investigation Center Wates Ministry of Agriculture Indonesia; Department of Microbiology FK-KMK UGM; Laboratorium Diagnostik Yayasan Tahija World Mosquito Program (WMP) Yogyakarta Center for Tropical Medicine FK-KMK UGM; Integrated Research center FK-KMK UGM; Department of Computer Science and Electronics FMIPA UGM	Afiahayati; Alvina A Setiawan; Cita S Amalia; Dwi AA Nugrahaningsih; Dwi Indaryati; Dyah A Puspitarani; Edwin W.Daniwijaya; Eggi Arguni; Endah Supriyati; Gunadi; Hana F Hanifin; Hendra Wibawa; I Putu Aditio A; Indarto Sulistiyono; Irene Tania; Kristy Iskandar; Ludhang P. Rizki; Marcellus; Maria P Inggriani; Mohamad S. Hakim; Nungki Anggorowati; Pramesti G Dewi; Siswanto; Susan Simanjaya; Titik Nuryastuti; Tri Wibawa; Untung Riawan
231	Indonesia/JT-UGM-55092/2020|EPI_ISL_1005695|B.1.1.236	EPI_ISL_1005695	RSUD Dr. Soedirman	Genetics Working Group (Pokja Genetik) Faculty of Medicine, Public Health and Nursing Universitas Gadjah Mada (FK-KMK UGM); Disease Investigation Center Wates Ministry of Agriculture Indonesia; Department of Microbiology FK-KMK UGM; Laboratorium Diagnostik Yayasan Tahija World Mosquito Program (WMP) Yogyakarta Center for Tropical Medicine FK-KMK UGM; Integrated Research center FK-KMK UGM; Department of Computer Science and Electronics FMIPA UGM	Afiahayati; Arry Setyowati; Audric Kenny Tedja; Chusni Mubarakh; Dwi AA Nugrahaningsih; Edwin W. Daniwijaya; Eggi Arguni; Endah Supriyati; Gunadi; Havid Setyawan; Hendra Wibawa; Indaryati; Irene; Kristy Iskandar; Ludhang P. Rizki;Marcellus; Maria Patricia Inggriani; Mohamad S. Hakim; Nungki Anggorowati; Siswanto; Titik Nuryastuti; Tri Wibawa;Try Nirmala Sari
232	Indonesia/JT-UGM-2118354/2021|EPI_ISL_2506042|None	EPI_ISL_2506042	RSUD dr. LOEKMONO HADI	Genetics Working Group (Pokja Genetik) Faculty of Medicine, Public Health and Nursing Universitas Gadjah Mada (FK-KMK UGM); Disease Investigation Center Wates Ministry of Agriculture Indonesia; Department of Microbiology FK-KMK UGM; Laboratorium Diagnostik Yayasan Tahija World Mosquito Program (WMP) Yogyakarta Center for Tropical Medicine FK-KMK UGM; Integrated Research center FK-KMK UGM; Department of Computer Science and Electronics FMIPA UGM	Afiahayati; Alvina A Setiawan; Cita S Amalia; Dwi AA Nugrahaningsih; Dwi Indaryati; Dyah A Puspitarani; Edwin W.Daniwijaya; Eggi Arguni; Endah Supriyati; Gunadi; Hana F Hanifin; Hendra Wibawa; Indarto Sulistiyono; Irene Tania;Khanza a Vujira; Kristy Iskandar; Ludhang P. Rizki; Marcellus; Mohamad S. Hakim; Nungki Anggorowati; Pramesti GDewi; Siswanto; Susan Simanjaya; Titik Nuryastuti; Tri Wibawa
233	Indonesia/JT-UGM-2116970/2021|EPI_ISL_2601031|None	EPI_ISL_2601031	RSUD Banyumas	Genetics Working Group (Pokja Genetik) Faculty of Medicine, Public Health and Nursing Universitas Gadjah Mada (FK-KMK UGM); Disease Investigation Center Wates Ministry of Agriculture Indonesia; Department of Microbiology FK-KMK UGM; Laboratorium Diagnostik Yayasan Tahija World Mosquito Program (WMP) Yogyakarta Center for Tropical Medicine FK-KMK UGM; Integrated Research center FK-KMK UGM; Department of Computer Science and Electronics FMIPA UGM	Afiahayati; Alvina A Setiawan; Cita S Amalia; Dwi AA Nugrahaningsih; Dwi Indaryati; Dyah A Puspitarani; Edwin W.Daniwijaya; Eggi Arguni; Endah Supriyati; Gunadi; Hana F Hanifin; Hendra Wibawa; Indarto Sulistiyono; Irene Tania;Khanza a Vujira; Kristy Iskandar; Ludhang P. Rizki; Marcellus; Mohamad S. Hakim; Nungki Anggorowati; Pramesti GDewi; Siswanto; Susan Simanjaya; Titik Nuryastuti; Tri Wibawa
234	Indonesia/JT-UGM-2118355/2021|EPI_ISL_2534078|B.1.617.2	EPI_ISL_2534078	RSUD dr. LOEKMONO HADI	Genetics Working Group (Pokja Genetik) Faculty of Medicine, Public Health and Nursing Universitas Gadjah Mada (FK-KMK UGM); Disease Investigation Center Wates Ministry of Agriculture Indonesia; Department of Microbiology FK-KMK UGM; Laboratorium Diagnostik Yayasan Tahija World Mosquito Program (WMP) Yogyakarta Center for Tropical Medicine FK-KMK UGM; Integrated Research center FK-KMK UGM; Department of Computer Science and Electronics FMIPA UGM	Afiahayati; Alvina A Setiawan; Cita S Amalia; Dwi AA Nugrahaningsih; Dwi Indaryati; Dyah A Puspitarani; Edwin W.Daniwijaya; Eggi Arguni; Endah Supriyati; Gunadi; Hana F Hanifin; Hendra Wibawa; Indarto Sulistiyono; Irene Tania;Khanza a Vujira; Kristy Iskandar; Ludhang P. Rizki; Marcellus; Mohamad S. Hakim; Nungki Anggorowati; Pramesti GDewi; Siswanto; Susan Simanjaya; Titik Nuryastuti; Tri Wibawa
235	Indonesia/JT-UGM-2118352/2021|EPI_ISL_2506040|B.1.617.2	EPI_ISL_2506040	RSUD dr. LOEKMONO HADI	Genetics Working Group (Pokja Genetik) Faculty of Medicine, Public Health and Nursing Universitas Gadjah Mada (FK-KMK UGM); Disease Investigation Center Wates Ministry of Agriculture Indonesia; Department of Microbiology FK-KMK UGM; Laboratorium Diagnostik Yayasan Tahija World Mosquito Program (WMP) Yogyakarta Center for Tropical Medicine FK-KMK UGM; Integrated Research center FK-KMK UGM; Department of Computer Science and Electronics FMIPA UGM	Afiahayati; Alvina A Setiawan; Cita S Amalia; Dwi AA Nugrahaningsih; Dwi Indaryati; Dyah A Puspitarani; Edwin W.Daniwijaya; Eggi Arguni; Endah Supriyati; Gunadi; Hana F Hanifin; Hendra Wibawa; Indarto Sulistiyono; Irene Tania;Khanza a Vujira; Kristy Iskandar; Ludhang P. Rizki; Marcellus; Mohamad S. Hakim; Nungki Anggorowati; Pramesti GDewi; Siswanto; Susan Simanjaya; Titik Nuryastuti; Tri Wibawa
236	Indonesia/JT-UGM-2118349/2021|EPI_ISL_2502765|B.1.617.2	EPI_ISL_2502765	RSUD dr. LOEKMONO HADI	Genetics Working Group (Pokja Genetik) Faculty of Medicine, Public Health and Nursing Universitas Gadjah Mada (FK-KMK UGM); Disease Investigation Center Wates Ministry of Agriculture Indonesia; Department of Microbiology FK-KMK UGM; Laboratorium Diagnostik Yayasan Tahija World Mosquito Program (WMP) Yogyakarta Center for Tropical Medicine FK-KMK UGM; Integrated Research center FK-KMK UGM; Department of Computer Science and Electronics FMIPA UGM	Afiahayati; Alvina A Setiawan; Cita S Amalia; Dwi AA Nugrahaningsih; Dwi Indaryati; Dyah A Puspitarani; Edwin W.Daniwijaya; Eggi Arguni; Endah Supriyati; Gunadi; Hana F Hanifin; Hendra Wibawa; Indarto Sulistiyono; Irene Tania;Khanza a Vujira; Kristy Iskandar; Ludhang P. Rizki; Marcellus; Mohamad S. Hakim; Nungki Anggorowati; Pramesti GDewi; Siswanto; Susan Simanjaya; Titik Nuryastuti; Tri Wibawa
237	Indonesia/YO-UGM-2121050/2021|EPI_ISL_2954684|B.1.617.2	EPI_ISL_2954684	DKK Gunungkidul/ Puskesmas Girisubo	Genetics Working Group (Pokja Genetik) Faculty of Medicine, Public Health and Nursing Universitas Gadjah Mada (FK-KMK UGM); Disease Investigation Center Wates Ministry of Agriculture Indonesia; Department of Microbiology FK-KMK UGM; Laboratorium Diagnostik Yayasan Tahija World Mosquito Program (WMP) Yogyakarta Center for Tropical Medicine FK-KMK UGM; Integrated Research center FK-KMK UGM; Department of Computer Science and Electronics FMIPA UGM	Afiahayati; Alvina A Setiawan; Cita S Amalia; Dwi AA Nugrahaningsih; Dwi Indaryati; Edwin W. Daniwijaya; Eggi Arguni; Endah Supriyati; Gunadi; Hendra Wibawa; Indarto Sulistiyono; Kristy Iskandar; Ludhang P. Rizki; Marcellus;Mohamad S. Hakim; Nungki Anggorowati; Pramesti G Dewi; Siswanto; Titik Nuryastuti; Tri Wibawa
238	Indonesia/JT-UGM-2123929/2021|EPI_ISL_2964956|B.1.617.2	EPI_ISL_2964956	RSUD DR MOEWARDI	Genetics Working Group (Pokja Genetik) Faculty of Medicine, Public Health and Nursing Universitas Gadjah Mada (FK-KMK UGM); Disease Investigation Center Wates Ministry of Agriculture Indonesia; Department of Microbiology FK-KMK UGM; Laboratorium Diagnostik Yayasan Tahija World Mosquito Program (WMP) Yogyakarta Center for Tropical Medicine FK-KMK UGM; Integrated Research center FK-KMK UGM; Department of Computer Science and Electronics FMIPA UGM	Afiahayati; Alvina A Setiawan; Cita S Amalia; Dwi AA Nugrahaningsih; Dwi Indaryati; Dyah A Puspitarani; Edwin W.Daniwijaya; Eggi Arguni; Endah Supriyati; Gunadi; Hana F Hanifin; Hendra Wibawa; I Putu Aditio A; IndartoSulistiyono; Irene Tania; Kristy Iskandar; Ludhang P. Rizki; Marcellus; Mohamad S. Hakim; Nungki Anggorowati;Pramesti G Dewi; Siswanto; Susan Simanjaya; Titik Nuryastuti; Tri Wibawa
239	Indonesia/JT-UGM-2121901/2021|EPI_ISL_2964706|B.1.617.2	EPI_ISL_2964706	DINKES KAB. GROBOGAN	Genetics Working Group (Pokja Genetik) Faculty of Medicine, Public Health and Nursing Universitas Gadjah Mada (FK-KMK UGM); Disease Investigation Center Wates Ministry of Agriculture Indonesia; Department of Microbiology FK-KMK UGM; Laboratorium Diagnostik Yayasan Tahija World Mosquito Program (WMP) Yogyakarta Center for Tropical Medicine FK-KMK UGM; Integrated Research center FK-KMK UGM; Department of Computer Science and Electronics FMIPA UGM	Afiahayati; Dwi AA Nugrahaningsih; Dwi Indaryati; Dyah A Puspitarani; Edwin W. Daniwijaya; Eggi Arguni; Endah Supriyati; Gunadi; Hana F Hanifin; Hendra Wibawa; Indarto Sulistiyono; Irene Tania; Kristy Iskandar; Ludhang P. Rizki;Marcellus; Mohamad S. Hakim; Nungki Anggorowati; Pramesti G Dewi; Siswanto; Susan Simanjaya; Titik Nuryastuti;Tri Wibawa
240	Indonesia/JT-UGM-2123934/2021|EPI_ISL_2964942|B.1.617.2	EPI_ISL_2964942	RSUD DR MOEWARDI	Genetics Working Group (Pokja Genetik) Faculty of Medicine, Public Health and Nursing Universitas Gadjah Mada (FK-KMK UGM); Disease Investigation Center Wates Ministry of Agriculture Indonesia; Department of Microbiology FK-KMK UGM; Laboratorium Diagnostik Yayasan Tahija World Mosquito Program (WMP) Yogyakarta Center for Tropical Medicine FK-KMK UGM; Integrated Research center FK-KMK UGM; Department of Computer Science and Electronics FMIPA UGM	Afiahayati; Alvina A Setiawan; Cita S Amalia; Dwi AA Nugrahaningsih; Dwi Indaryati; Dyah A Puspitarani; Edwin W.Daniwijaya; Eggi Arguni; Endah Supriyati; Gunadi; Hana F Hanifin; Hendra Wibawa; I Putu Aditio A; IndartoSulistiyono; Irene Tania; Kristy Iskandar; Ludhang P. Rizki; Marcellus; Mohamad S. Hakim; Nungki Anggorowati;Pramesti G Dewi; Siswanto; Susan Simanjaya; Titik Nuryastuti; Tri Wibawa
241	Indonesia/YO-UGM-2122073/2021|EPI_ISL_2955607|B.1.617.2	EPI_ISL_2955607	RSUP Dr Sardjito	Genetics Working Group (Pokja Genetik) Faculty of Medicine, Public Health and Nursing Universitas Gadjah Mada (FK-KMK UGM); Disease Investigation Center Wates Ministry of Agriculture Indonesia; Department of Microbiology FK-KMK UGM; Laboratorium Diagnostik Yayasan Tahija World Mosquito Program (WMP) Yogyakarta Center for Tropical Medicine FK-KMK UGM; Integrated Research center FK-KMK UGM; Department of Computer Science and Electronics FMIPA UGM	Marcellus; Afiahayati; Alvina A Setiawan; Bambang Sigit Riyanto; Dwi AA Nugrahaningsih; Edwin W. Daniwijaya;Eggi Arguni; Eko Budiono; Endah Supriyati; Gunadi; Hana F Hanifin; Hendra Wibawa; Heni Retnowulan; IkaTrisnawati; Ira Puspitawati; Irene Tania; Khanza a Vujira; Kristy Iskandar; Ludhang P. Rizki; Mohamad S. Hakim;Munawar Gani; Nungki Anggorowati; Nur Imma Fatimah Harahap; Nur Rahmi Ananda; Osman Sianipar; Riat El Khair;Satria Maulana; Siswanto; Sumardi; Titik Nuryastuti; Tri Wibawa; Umi Solekhah Intansari; Yunika Puspadewi;Elizabeth Henny Herningtiyas
242	Indonesia/YO-UGM-10017/2021|EPI_ISL_3417523|B.1.462	EPI_ISL_3417523	RSUP Dr Sardjito	Genetics Working Group (Pokja Genetik) Faculty of Medicine, Public Health and Nursing Universitas Gadjah Mada (FK-KMK UGM); Disease Investigation Center Wates Ministry of Agriculture Indonesia; Department of Microbiology FK-KMK UGM; Laboratorium Diagnostik Yayasan Tahija World Mosquito Program (WMP) Yogyakarta Center for Tropical Medicine FK-KMK UGM; Integrated Research center FK-KMK UGM; Department of Computer Science and Electronics FMIPA UGM	Marcellus; Afiahayati; Alvina A Setiawan; Bambang Sigit Riyanto; Dwi AA Nugrahaningsih; Edwin W. Daniwijaya;Eggi Arguni; Eko Budiono; Endah Supriyati; Gunadi; Hana F Hanifin; Hendra Wibawa; Heni Retnowulan; IkaTrisnawati; Ira Puspitawati; Irene Tania; Khanza a Vujira; Kristy Iskandar; Ludhang P. Rizki; Mohamad S. Hakim;Munawar Gani; Nungki Anggorowati; Nur Imma Fatimah Harahap; Nur Rahmi Ananda; Osman Sianipar; Riat El Khair;Satria Maulana; Siswanto; Sumardi; Titik Nuryastuti; Tri Wibawa; Umi Solekhah Intansari; Yunika Puspadewi;Elizabeth Henny Herningtiyas
243	Indonesia/YO-UGM-2121048/2021|EPI_ISL_2955586|B.1.617.2	EPI_ISL_2955586	DKK Gunungkidul/ Puskesmas Karangmojo I	Genetics Working Group (Pokja Genetik) Faculty of Medicine, Public Health and Nursing Universitas Gadjah Mada (FK-KMK UGM); Disease Investigation Center Wates Ministry of Agriculture Indonesia; Department of Microbiology FK-KMK UGM; Laboratorium Diagnostik Yayasan Tahija World Mosquito Program (WMP) Yogyakarta Center for Tropical Medicine FK-KMK UGM; Integrated Research center FK-KMK UGM; Department of Computer Science and Electronics FMIPA UGM	Afiahayati; Alvina A Setiawan; Dwi AA Nugrahaningsih; Dwi Indaryati; Dyah A Puspitarani; Edwin W. Daniwijaya; EggiArguni; Endah Supriyati; Gunadi; Hana F Hanifin; Hendra Wibawa; Indarto Sulistiyono; Irene Tania; Khanza a Vujira;Kristy Iskandar; Ludhang P. Rizki; Marcellus; Mohamad S. Hakim; Nungki Anggorowati; Pramesti G Dewi; Siswanto;Susan Simanjaya; Titik Nuryastuti; Tri Wibawa
244	Indonesia/JT-UGM-2118330/2021|EPI_ISL_2534455|B.1.617.2	EPI_ISL_2534455	RSUD dr. LOEKMONO HADI	Genetics Working Group (Pokja Genetik) Faculty of Medicine, Public Health and Nursing Universitas Gadjah Mada (FK-KMK UGM); Disease Investigation Center Wates Ministry of Agriculture Indonesia; Department of Microbiology FK-KMK UGM; Laboratorium Diagnostik Yayasan Tahija World Mosquito Program (WMP) Yogyakarta Center for Tropical Medicine FK-KMK UGM; Integrated Research center FK-KMK UGM; Department of Computer Science and Electronics FMIPA UGM	Afiahayati; Alvina A Setiawan; Cita S Amalia; Dwi AA Nugrahaningsih; Dwi Indaryati; Dyah A Puspitarani; Edwin W.Daniwijaya; Eggi Arguni; Endah Supriyati; Gunadi; Hana F Hanifin; Hendra Wibawa; Indarto Sulistiyono; Irene Tania;Khanza a Vujira; Kristy Iskandar; Ludhang P. Rizki; Marcellus; Mohamad S. Hakim; Nungki Anggorowati; Pramesti GDewi; Siswanto; Susan Simanjaya; Titik Nuryastuti; Tri Wibawa
245	Indonesia/JT-UGM-2118340/2021|EPI_ISL_2502627|B.1.617.2	EPI_ISL_2502627	RSUD dr. LOEKMONO HADI	Genetics Working Group (Pokja Genetik) Faculty of Medicine, Public Health and Nursing Universitas Gadjah Mada (FK-KMK UGM); Disease Investigation Center Wates Ministry of Agriculture Indonesia; Department of Microbiology FK-KMK UGM; Laboratorium Diagnostik Yayasan Tahija World Mosquito Program (WMP) Yogyakarta Center for Tropical Medicine FK-KMK UGM; Integrated Research center FK-KMK UGM; Department of Computer Science and Electronics FMIPA UGM	Afiahayati; Alvina A Setiawan; Cita S Amalia; Dwi AA Nugrahaningsih; Dwi Indaryati; Dyah A Puspitarani; Edwin W.Daniwijaya; Eggi Arguni; Endah Supriyati; Gunadi; Hana F Hanifin; Hendra Wibawa; Indarto Sulistiyono; Irene Tania;Khanza a Vujira; Kristy Iskandar; Ludhang P. Rizki; Marcellus; Mohamad S. Hakim; Nungki Anggorowati; Pramesti GDewi; Siswanto; Susan Simanjaya; Titik Nuryastuti; Tri Wibawa
246	Indonesia/JT-UGM-2118339/2021|EPI_ISL_2502616|B.1.617.2	EPI_ISL_2502616	RSUD dr. LOEKMONO HADI	Genetics Working Group (Pokja Genetik) Faculty of Medicine, Public Health and Nursing Universitas Gadjah Mada (FK-KMK UGM); Disease Investigation Center Wates Ministry of Agriculture Indonesia; Department of Microbiology FK-KMK UGM; Laboratorium Diagnostik Yayasan Tahija World Mosquito Program (WMP) Yogyakarta Center for Tropical Medicine FK-KMK UGM; Integrated Research center FK-KMK UGM; Department of Computer Science and Electronics FMIPA UGM	Afiahayati; Alvina A Setiawan; Cita S Amalia; Dwi AA Nugrahaningsih; Dwi Indaryati; Dyah A Puspitarani; Edwin W.Daniwijaya; Eggi Arguni; Endah Supriyati; Gunadi; Hana F Hanifin; Hendra Wibawa; Indarto Sulistiyono; Irene Tania;Khanza a Vujira; Kristy Iskandar; Ludhang P. Rizki; Marcellus; Mohamad S. Hakim; Nungki Anggorowati; Pramesti GDewi; Siswanto; Susan Simanjaya; Titik Nuryastuti; Tri Wibawa
247	Indonesia/JT-UGM-2118343/2021|EPI_ISL_2502667|B.1.617.2	EPI_ISL_2502667	RSUD dr. LOEKMONO HADI	Genetics Working Group (Pokja Genetik) Faculty of Medicine, Public Health and Nursing Universitas Gadjah Mada (FK-KMK UGM); Disease Investigation Center Wates Ministry of Agriculture Indonesia; Department of Microbiology FK-KMK UGM; Laboratorium Diagnostik Yayasan Tahija World Mosquito Program (WMP) Yogyakarta Center for Tropical Medicine FK-KMK UGM; Integrated Research center FK-KMK UGM; Department of Computer Science and Electronics FMIPA UGM	Afiahayati; Alvina A Setiawan; Cita S Amalia; Dwi AA Nugrahaningsih; Dwi Indaryati; Dyah A Puspitarani; Edwin W.Daniwijaya; Eggi Arguni; Endah Supriyati; Gunadi; Hana F Hanifin; Hendra Wibawa; Indarto Sulistiyono; Irene Tania;Khanza a Vujira; Kristy Iskandar; Ludhang P. Rizki; Marcellus; Mohamad S. Hakim; Nungki Anggorowati; Pramesti GDewi; Siswanto; Susan Simanjaya; Titik Nuryastuti; Tri Wibawa
248	Indonesia/JT-UGM-2118321/2021|EPI_ISL_2534339|B.1.617.2	EPI_ISL_2534339	RSUD dr. LOEKMONO HADI	Genetics Working Group (Pokja Genetik) Faculty of Medicine, Public Health and Nursing Universitas Gadjah Mada (FK-KMK UGM); Disease Investigation Center Wates Ministry of Agriculture Indonesia; Department of Microbiology FK-KMK UGM; Laboratorium Diagnostik Yayasan Tahija World Mosquito Program (WMP) Yogyakarta Center for Tropical Medicine FK-KMK UGM; Integrated Research center FK-KMK UGM; Department of Computer Science and Electronics FMIPA UGM	Afiahayati; Alvina A Setiawan; Cita S Amalia; Dwi AA Nugrahaningsih; Dwi Indaryati; Dyah A Puspitarani; Edwin W.Daniwijaya; Eggi Arguni; Endah Supriyati; Gunadi; Hana F Hanifin; Hendra Wibawa; Indarto Sulistiyono; Irene Tania;Khanza a Vujira; Kristy Iskandar; Ludhang P. Rizki; Marcellus; Mohamad S. Hakim; Nungki Anggorowati; Pramesti GDewi; Siswanto; Susan Simanjaya; Titik Nuryastuti; Tri Wibawa
249	Indonesia/JT-UGM-2118334/2021|EPI_ISL_2503134|None	EPI_ISL_2503134	RSUD dr. LOEKMONO HADI	Genetics Working Group (Pokja Genetik) Faculty of Medicine, Public Health and Nursing Universitas Gadjah Mada (FK-KMK UGM); Disease Investigation Center Wates Ministry of Agriculture Indonesia; Department of Microbiology FK-KMK UGM; Laboratorium Diagnostik Yayasan Tahija World Mosquito Program (WMP) Yogyakarta Center for Tropical Medicine FK-KMK UGM; Integrated Research center FK-KMK UGM; Department of Computer Science and Electronics FMIPA UGM	Afiahayati; Alvina A Setiawan; Cita S Amalia; Dwi AA Nugrahaningsih; Dwi Indaryati; Dyah A Puspitarani; Edwin W.Daniwijaya; Eggi Arguni; Endah Supriyati; Gunadi; Hana F Hanifin; Hendra Wibawa; Indarto Sulistiyono; Irene Tania;Khanza a Vujira; Kristy Iskandar; Ludhang P. Rizki; Marcellus; Mohamad S. Hakim; Nungki Anggorowati; Pramesti GDewi; Siswanto; Susan Simanjaya; Titik Nuryastuti; Tri Wibawa
